# African-Ancestry Associated Gene Expression Signatures and Pathways in Triple Negative Breast Cancer, a Comparison across Women of African Descent

**DOI:** 10.1101/2022.01.27.22269747

**Authors:** Rachel Martini, Princesca Delpe, Timothy R. Chu, Kanika Arora, Brittany Lord, Akanksha Verma, Yalei Chen, Endale Gebregzabher, Joseph K. Oppong, Ernest K. Adjei, Aisha Jibril, Baffour Awuah, Mahteme Bekele, Engida Abebe, Ishmael Kyei, Frances S. Aitpillah, Michael O. Adinku, Kwasi Ankomah, Ernest B. Osei-Bonsu, Dhananjay Chitale, Jessica M. Bensenhaver, Saul David Nathanson, LaToya Jackson, Evelyn Jiagge, Lindsay F. Petersen, Erica Proctor, Kofi K. Gyan, Lee Gibbs, Zarko Monojlovic, Rick Kittles, Jason White, Clayton Yates, Upender Manne, Kevin Gardner, Nigel Mongan, Esther Cheng, Paula Ginter, Syed Hoda, Olivier Elemento, Nicolas Robine, Andrea Sboner, John Carpten, Lisa Newman, Melissa B. Davis

**Affiliations:** Department of Surgery, Weill Cornell Medical College, New York City, NY, USA; (RM), (BL), (KG), (LN), (MD); Department of Genetics, University of Georgia, Athens, GA, USA; Englander Institute for Precision Medicine, Weill Cornell Medical College, New York City, NY, USA; (PD), (AV), (OE); New York Genome Center, New York City, NY, USA; (TC), (KA), (NR); Department of Public Health Sciences, Henry Ford Health System, Detroit, MI, USA; (YC), (LJ), (EJ); Department of Biochemistry, St Paul’s Hospital Millennium Medical College, Addis Ababa, Ethiopia; (EG); Department of Surgery, Komfo Anokye Teaching Hospital, Kumasi, Ghana; (JO), (FA); Department of Pathology, Komfo Anokye Teaching Hospital, Kumasi, Ghana; (EA); Department of Pathology, St. Paul’s Hospital Millennium Medical College, Addis Ababa, Ethiopia; (AJ); Directorate of Oncology, Komfo Anokye Teaching Hospital, Kumasi, Ghana; (BA), (EO); Department of Surgery, St. Paul’s Hospital Millennium Medical College, Addis Ababa, Ethiopia; (MB), (EA); Department of Surgery, Kwame Nkrumah University of Science and Technology, Kumasi, Ghana; (IK), (MA); Directorate of Radiology, Komfo Anokye Teaching Hospital, Kumasi, Ghana; (KA); Department of Pathology, Henry Ford Health System, Detroit, MI, USA; (DC); Department of Surgery, Henry Ford Health System, Detroit, MI, USA; (JB), (SN), (LP), (EP); Department of Translational Genomics, Keck School of Medicine, University of Southern California, Los Angeles, CA, USA; (LG), (ZM), (JC); Department of Population Sciences, City of Hope, Duarte, CA, USA; (RK); Department of Biology, Tuskegee University, AL, USA; (JW); Center for Cancer Research, Tuskegee University, AL, USA; (CY); Department of Pathology, University of Alabama at Birmingham, Birmingham, AL, USA; (UM); O’Neal Comprehensive Cancer Center, University of Alabama at Birmingham, Birmingham, AL, USA; Department of Pathology and Cell Biology, Columbia University, New York, NY, USA; (KG); Biodiscovery Institute, University of Nottingham, Nottingham, UK; (NM); Department of Pharmacology, Weill Cornell Medical College, New York City, NY, USA; Department of Pathology and Laboratory Medicine, Weill Cornell Medical College, New York City, NY, USA; (EC), (PG), (SH), (AS); Institute of Computational Biomedicine, Weill Cornell Medical College, New York City, NY, USA

**Keywords:** African ancestry, health disparities, triple negative breast cancer, gene expression, genetic ancestry

## Abstract

Women of sub-Saharan African ancestry have disproportionately higher incidence of aggressive, early-onset Triple Negative Breast Cancer (TNBC), and TNBC mortality across all race groups. Population-based comparative studies show racial differences in TNBC tumor biology, with higher prevalence of basal-like and Quadruple-Negative subtypes in African Americans (AA). However, most investigations relied on self-reported race (SRR) of primarily United States (US) populations. However, given that genetic admixture in AAs is extremely heterogenous, and race-correlated social determinants can translate into biological differences, the true association of African ancestry with TNBC biology and gene expression is currently unclear. To address this, we conducted RNAseq on an international cohort of AAs, west and east Africans with TNBC. Using genetic ancestry estimation in this African-enriched cohort, we identified 613 genes associated with African ancestry and more than 2200 genes associated with regional-level African ancestry. Functional enrichment and deconvolution revealed tumor-associated immune cell infiltration and activity.

**STATEMENT OF SIGNIFICANCE:** Using a rigorous ancestry quantification process, we show that TNBC has ancestry-associated gene expression profiles, linked to immunological landscapes, which may contribute to racial differences in clinical outcomes. This is the first study to show the definitive link to tumor immunological landscape, associated with African ancestry, using a multiethnic African-enriched cohort.

## Supplemental Table 4 for "African-Ancestry Associated Gene Expression Signatures and Pathways in Triple Negative Breast Cancer, a Comparison across Women of African Descent"

### Sheet: ESN
Supplemental Table ST4. African subpopulation ancestry-associated genes.
Genes	Low ESN	High ESN	log2foldchange	p value
A1BG	19.1734	76.3071	1.99271	0.0026979
AAAS	58.6837	76.2498	0.377773	0.0077187
ABCB6	33.2481	55.6537	0.743207	0.00433822
ABHD14A	22.6866	55.3737	1.28736	0.00960221
ABHD6	6.13664	15.3192	1.31982	0.00208603
ABTB1	34.4761	63.9393	0.891106	0.00682303
AC000089.3	0.596337	0.1534	-1.95883	0.00223124
AC002066.1	0.146017	0.770842	2.4003	0.00673133
AC004453.8	6.80818	2.58929	-1.39471	0.00945767
AC004706.1	7.05655	14.3172	1.02072	0.00455934
AC005071.1	43.2631	93.4964	1.11177	0.00250873
AC010907.5	0	0.103166	3.50037	0.000541967
AC015922.7	6.93889e-18	0.0770272	53.3015	0.00206337
AC016629.7	0.410754	1.28346	1.64369	0.00147542
AC018463.4	1.11606	0.480416	-1.21605	0.00579581
AC021205.1	0.0981186	0.255621	1.38141	0.00403924
AC026310.1	1.00624	2.38736	1.24644	0.00148285
AC026407.1	0	0.214855	4.49092	0.00493616
AC062017.1	2.56257	5.729	1.16069	0.0040946
AC093510.1	1.0892	2.22763	1.03223	0.00697543
AC103564.6	0.0299781	0.116473	1.95802	0.00433842
AC110771.1	1.43614	3.81596	1.40985	0.00150666
AC226150.4	6.2959	16.4477	1.3854	0.000659352
ACER2	3.07101	8.21299	1.4192	0.00520296
ACOT4	2.53018	5.6401	1.15648	0.0062729
ACOT6	0.315437	1.27939	2.02003	0.00198358
ACRBP	4.67256	12.7541	1.44867	0.000347535
ACTL7A	0.470197	1.05143	1.16102	0.000695724
ADAM22	7.67413	19.6269	1.35476	0.00248691
ADCY4	20.7411	47.3937	1.1922	0.00887542
ADCY5	3.8595	16.3942	2.0867	0.00917926
ADPRHL2	45.2559	71.4601	0.659032	0.00148436
ADRA1D	0.581778	1.58617	1.44701	0.0066187
ADRA2A	10.9599	31.1019	1.50476	0.00881715
ADRB3	0.0987934	0.621052	2.65223	0.00809803
ADSL	51.0526	74.9344	0.553644	0.00841495
AGAP2	12.0041	25.6878	1.09756	0.00512802
AGPS	29.1177	54.586	0.906633	0.00104921
AKIRIN2	95.5955	139.997	0.550383	0.00457202
AKR7L	2.00571	3.51228	0.808299	0.00451759
AL049840.1	4.72971	8.56625	0.856912	0.00917409
AL117190.3	0.000441375	0.0422088	6.5794	0.00587838
ALG14	1.90354	4.09088	1.10373	0.000861723
ALKBH1	9.82213	19.7625	1.00866	0.00810051
AMDHD1	0.364379	1.33144	1.86947	0.00662104
AMN	3.15731	12.8364	2.02347	0.00135007
ANKDD1A	13.8925	28.2464	1.02377	0.00576333
ANKLE1	5.73092	16.3559	1.51297	0.00329688
ANKRD18DP	0.00559462	0.023433	2.06643	0.00511693
ANKRD29	3.55312	12.5719	1.82304	0.000710051
ANKRD34A	2.49356	4.60192	0.884033	0.00189908
AOC2	7.45039	14.4631	0.956983	0.00600728
AP000350.4	14.8	31.0453	1.06877	0.00300168
APBB1IP	17.8285	43.1857	1.27637	0.00234818
APOBEC2	6.60778	14.9925	1.18201	0.0037033
APOL2	48.5226	77.8925	0.682828	0.00702994
AQP11	9.11854	16.2942	0.837483	0.0052391
ARL6IP1	119.495	65.3634	-0.870396	0.00143133
ARPC2	230.729	187.069	-0.302629	0.00724763
ASPHD2	4.72552	8.10951	0.779141	0.00448361
ATP13A1	103.59	148.026	0.514968	0.00739718
ATP1A1OS	12.3184	20.3251	0.722442	0.00265644
ATRIP	15.6362	27.5584	0.817608	0.00130274
ATXN7L2	7.97856	12.2619	0.619985	0.00539997
AVPR1A	5.92126	13.378	1.17588	0.00859732
AXDND1	0.50559	1.8284	1.85454	0.00301762
B3GNT1	14.938	31.4926	1.07603	0.00972401
BAD	87.9945	151.869	0.787339	0.00979194
BATF	8.053	19.2218	1.25514	0.00645342
BCAS2	28.5353	51.6103	0.854912	0.00214568
BCAT1	47.0107	117.932	1.32689	0.00125125
BCOR	47.4517	85.1549	0.843631	0.00355592
BDNF-AS	0.553737	1.62703	1.55497	0.0087463
BEX2	14.3956	29.3951	1.02994	0.00584467
BHLHE22	6.46905	16.0165	1.30793	0.00483066
BMP6	6.41755	14.8167	1.20713	0.00463184
BRD2	128.925	194.614	0.59409	0.00109611
BSN	2.21011	5.20036	1.23449	0.00389975
BTF3L4P1	0.695622	0.0366803	-4.24523	0.00113837
BTN3A3	96.0481	169.232	0.817169	0.00220432
C10orf2	14.0797	24.4419	0.795741	0.00815313
C12orf10	42.413	102.462	1.27251	0.000330711
C12orf43	12.2438	21.0359	0.780803	0.00255157
C14orf142	29.1671	68.9599	1.24142	0.00900055
C14orf159	72.6197	142.734	0.9749	0.00837607
C16orf71	2.93486	4.5853	0.643723	0.000767055
C19orf12	54.5557	79.1549	0.536948	0.00679211
C1orf227	0.278905	1.44028	2.3685	0.00575727
C1orf50	13.8296	20.5954	0.574564	0.000540574
C1QTNF4	0.854108	2.34451	1.4568	0.00296664
C2CD4B	6.25364	16.827	1.42801	0.000563338
C2orf73	0.254655	0.957018	1.91	3.44795e-05
C9orf9	6.16431	11.6026	0.912437	0.0057971
CACNA2D1	14.3656	43.5334	1.5995	0.0022911
CCDC141	3.76109	14.7981	1.97619	0.00541326
CCDC177	0.0693935	0.34742	2.32381	0.00229373
CCDC183	4.79003	7.04446	0.556454	0.00760975
CCDC85A	2.65097	5.79246	1.12765	0.00230892
CCDC94	16.0024	25.7776	0.687827	0.00681576
CCER2	1.86605	3.95854	1.08498	0.00193907
CD1B	0.538665	1.53247	1.5084	0.00818895
CD1D	2.18987	6.7888	1.63231	0.00500265
CDC14A	13.6657	23.1052	0.757652	0.00216983
CDH20	0.666639	1.64027	1.29896	0.00953174
CDHR4	0.00652513	0.142443	4.44824	0.0028685
CDKN2AIPNL	9.99916	15.4067	0.623681	0.00937992
CEBPA	17.9333	77.3387	2.10855	0.00230615
CELF6	1.8026	5.68748	1.65771	0.00370298
CERS1	4.73952	11.1547	1.23484	0.00416674
CFD	38.2425	401.387	3.39175	0.0047235
CHRDL1	11.3651	59.3695	2.38512	0.00872143
CHRNA10	2.64787	6.23226	1.23492	0.00364608
CHST10	8.96138	18.6901	1.06048	0.00659943
CIAO1	75.8717	131.028	0.788241	0.00630831
CLEC10A	8.75042	22.7887	1.38089	0.00905424
CLEC18C	0.0963413	0.512879	2.41239	0.00614258
CLEC1A	5.93717	14.9585	1.33312	0.0026989
CLN5	29.311	46.7132	0.672388	0.00078256
CNNM1	3.65335	10.2527	1.48871	0.000522341
CNNM3	36.7982	64.313	0.805476	0.00086239
CNST	30.7943	44.9596	0.545965	0.00557878
COG2	33.0788	46.1668	0.480947	0.000386519
COL27A1	165.076	77.8047	-1.0852	0.0063744
COLGALT2	2.18747	7.80961	1.83598	0.00222017
COPS8P2	0.0264088	0.160475	2.60325	0.00832092
COQ10A	9.4906	21.3182	1.16751	1.29443e-05
COQ4	53.0343	78.4048	0.564016	0.00833059
CORT	2.43898	5.01107	1.03884	0.000473111
COX5B	73.7632	143.108	0.956127	0.00637143
CPSF2	39.9108	60.0868	0.590267	0.00866981
CPT2	21.0949	36.0573	0.773397	0.000147415
CPVL	21.7461	46.6113	1.09993	0.0049158
CREB3	51.1697	87.1341	0.767949	0.00491826
CRHBP	0.456794	2.97163	2.70164	0.0041668
CSPG4P9	3.09249	0.762929	-2.01915	0.00140202
CST7	19.5673	49.9638	1.35244	0.00718228
CTB-43P18.1	0.696093	3.91261	2.49078	0.00309623
CTC-241N9.1	4.24958	7.27864	0.776351	0.00884856
CTD-2006C1.10	1.07741	1.89597	0.815359	0.00942451
CTD-2006C1.2	1.964	3.59153	0.870806	0.0074254
CTD-2054N24.2	2.63591	5.9829	1.18254	0.000200785
CTD-2240E14.4	3.67628	7.05601	0.940608	0.00173505
CTD-2265O21.7	0.0248045	0.309668	3.64205	0.00059293
CTD-2293H3.2	0.873374	2.83466	1.6985	0.000151844
CTD-2324F15.2	0.23703	0.624154	1.39683	0.00315125
CTD-2368P22.1	19.3053	40.3206	1.06252	0.00824236
CTD-2369P2.8	1.34595	2.52911	0.91	0.00487716
CTD-2555O16.4	4.12378	6.47982	0.651986	0.00925087
CTD-2571L23.6	1.29305	3.23748	1.3241	0.00528784
CTD-3064H18.4	1.00019	3.30766	1.72554	0.00106887
CTTNBP2	3.71547	11.1522	1.58571	0.00719356
CYP4V2	16.0197	46.1385	1.52613	0.000562293
DACH1	5.54634	16.4463	1.56816	0.00925961
DCLRE1B	13.7179	27.2107	0.988116	0.000614029
DENND2D	59.5027	107.59	0.854513	0.00349729
DISC1	19.5706	30.5518	0.642568	0.00564786
DNAH9	0.265247	1.25144	2.23818	0.00791469
DNAJB13	2.54948	6.81401	1.4183	0.00673779
DNM2	172.218	245.163	0.509505	0.0049199
DPEP2	9.92818	31.0732	1.64607	0.00960401
DPH2	51.4203	74.3495	0.531983	0.00698086
DUOXA2	0.897157	1.47753	0.719758	0.00473734
DUSP16	53.5166	83.3795	0.639707	0.00322132
ECH1	87.6773	178.153	1.02284	0.00581289
ECHDC1	67.8726	124.524	0.875527	0.00725384
ECI2	17.5095	42.9866	1.29575	0.00325298
ECSIT	32.2423	52.5932	0.705922	0.00480774
EDC3	51.8323	70.2294	0.438224	0.0038279
EEFSEC	23.4358	45.2463	0.949085	0.00134007
EFS	49.9975	29.9398	-0.73979	0.00870763
EIF2B3	37.932	53.0647	0.484338	0.00592244
EIF3I	93.4222	143.535	0.619568	0.00447153
EIF3J-AS1	2.06914	4.31005	1.05867	0.00980358
EIF5AL1	0.608776	0.217087	-1.48763	0.0046139
EIF5AP4	7.65622	2.67653	-1.51627	0.0043332
ELOF1	83.7543	145.427	0.79606	0.00656004
EMILIN2	13.039	28.6045	1.13341	0.000119162
ENAH	186.644	110.124	-0.761153	0.00431957
ENPP6	1.2046	2.77847	1.20573	0.00671893
EPHA5	0.0527656	0.414321	2.97308	0.000652466
EPOR	6.98885	16.3509	1.22624	0.00196508
ERI3	75.7697	104.234	0.460139	0.00938453
EXTL2	13.3317	28.2584	1.08382	0.00718349
FAM110B	7.41815	23.8414	1.68434	0.000109732
FAM110D	3.93329	14.5317	1.88539	0.00493774
FAM134C	76.425	116.205	0.604555	0.00657824
FAM149A	4.21293	17.4278	2.0485	1.30111e-05
FAM169A	4.13769	10.3548	1.3234	0.00387402
FAM171B	13.0482	29.8303	1.19293	0.000111411
FAM194A	0.440346	1.18817	1.43204	0.00369484
FAM198A	21.7691	8.31832	-1.38791	0.00141479
FAM220CP	0.904792	1.48729	0.717027	0.00498478
FAM229A	20.2376	41.988	1.05294	0.00279385
FAM43A	16.2215	37.4793	1.20819	0.000611737
FBXO17	23.8603	40.5075	0.763578	0.00396158
FBXO21	38.9428	57.3366	0.558099	0.00110979
FBXO42	34.8216	46.1045	0.404925	0.00146166
FFAR4	0.82853	3.4592	2.06181	0.00299281
FGF17	0.52594	1.27383	1.2762	0.00229048
FGR	20.0934	47.5184	1.24177	0.00504658
FICD	14.7945	25.7013	0.796778	0.00257709
FITM1	2.0632	4.12806	1.00058	0.00165129
FNDC5	2.8916	9.86661	1.77069	0.00183766
FOXB1	0.230244	0.541202	1.233	0.00184738
FRMD4B	31.6283	63.1157	0.996783	0.00610058
FRMPD3	1.77573	6.00049	1.75666	6.85616e-05
FUCA1	26.3358	62.3447	1.24324	0.000333923
GATS	18.9102	31.6976	0.74521	0.00657946
GCFC2	34.2588	47.8653	0.482506	0.00440161
GIMAP1	7.11819	16.8518	1.24332	0.00406175
GJD2	0.0251786	0.13446	2.41691	0.00657045
GLIPR1L2	1.3131	3.1698	1.27141	0.00455673
GNB5	22.6392	39.8386	0.81534	0.00719397
GNMT	4.34124	15.0339	1.79204	0.00319886
GORAB	19.6993	34.0237	0.788396	0.00958674
GPALPP1	19.6073	39.9931	1.02836	1.18547e-05
GPATCH3	21.64	33.8771	0.64661	0.0026754
GPBAR1	2.40652	7.30594	1.60212	0.00278004
GS1-124K5.11	2.34814	3.69896	0.655599	0.00863957
GS1-259H13.2	1.31013	4.02427	1.61902	0.00327506
GSDMD	51.0318	81.9702	0.683702	0.00461004
GSR	50.5942	107.801	1.09133	0.00119834
GSTM1	12.3549	28.0576	1.18331	0.00265016
GTPBP1	84.6667	126.555	0.579904	0.00532892
GUCY2D	0.845711	3.09738	1.87281	0.00738448
HAAO	21.442	51.7856	1.27211	0.00114921
HAMP	1.39306	6.54082	2.23122	0.00924737
HAPLN2	0.281993	1.15447	2.0335	0.00793184
HCST	30.0787	90.7597	1.59331	0.00282719
HES7	0.0980803	0.477501	2.28347	0.000319588
HHEX	8.14533	21.3645	1.39117	0.000257924
HIPK1	59.2082	110.747	0.903394	0.00514402
HIST1H1C	370.819	511.609	0.464328	0.00741982
HLX	9.05299	17.7012	0.967379	0.000176425
HNRNPKP4	1.04362	0.432172	-1.27192	0.00946701
HOXC12	1.19913	11.3642	3.24444	0.000508536
HPS1	63.9759	112.059	0.808654	0.00237938
HPSE2	0.939888	6.60547	2.8131	0.00935143
HS3ST1	3.43317	10.2858	1.58304	0.00207471
HS3ST3B1	21.1681	39.8448	0.912499	0.0077596
HSD3B2	0.0268624	0.585987	4.44721	0.00100827
HSFX1	0.131916	3.02115	4.51741	0.0016865
HSFX2	0.297049	3.82474	3.68659	3.73712e-05
HVCN1	11.492	30.471	1.40681	0.00988246
IDNK	15.6724	24.3745	0.637144	0.00766454
IFNA17	0.0113912	0.117365	3.36501	0.00155481
IGDCC3	0.125179	1.00863	3.01034	0.000193187
IGLJ1	6.05338	11.2387	0.892658	0.00254578
IGLV3-12	0.748203	3.09905	2.05032	0.00821738
IGLV5-37	1.87602	24.9634	3.73407	3.38045e-05
IGLV5-48	0.513348	2.46821	2.26545	0.00851739
IGLVI-70	0.146172	0.854491	2.5474	0.00108661
IL10RA	50.9009	115.074	1.17679	0.00296217
IL17D	3.21763	7.25398	1.17277	0.00227807
INSIG1	52.3115	125.224	1.25931	0.0018707
INSL4	3.46945e-18	0.0612024	53.9697	0.000290437
INTS4L2	0.297327	0.741718	1.31882	0.00693148
IQCC	15.3182	22.7629	0.571437	0.00482122
IQCD	5.50714	9.67385	0.812786	0.000823492
IRX6	1.12117	5.0989	2.18518	0.00236296
ISCA1	14.3845	21.9992	0.612938	0.000225328
JADE1	22.5297	48.8911	1.11774	0.000624188
KCNA6	1.05655	3.29645	1.64155	0.00795064
KCNC1	0.564545	1.08447	0.941831	0.0076307
KCNIP2-AS1	2.94877	7.16655	1.28117	0.000930755
KDSR	55.7838	87.7494	0.653543	0.0014075
KHDRBS2	0.307285	2.92449	3.25053	0.000526289
KIAA1024	3.47665	7.33728	1.07755	0.00428695
KIAA1875	2.25766	4.43456	0.97396	0.00986966
KIF7	12.1997	19.5578	0.680896	0.00535472
KL	1.20445	7.29256	2.59805	0.0013772
KLF14	0.459847	2.53682	2.4638	8.96976e-05
KLF4	71.8125	174.695	1.28253	0.00266035
KLHL14	1.07033	4.5073	2.07421	0.000292529
KLKB1	0.3961	1.7236	2.12149	0.000158049
L3MBTL3	18.3227	28.6475	0.644778	0.00393414
LA16c-349E10.1	4.27503	9.41999	1.13979	0.00781999
LAG3	18.7842	33.5411	0.836412	0.00884081
LAMTOR5P1	5.09251	1.96202	-1.37604	0.00918301
LATS1	53.918	101.138	0.907484	0.00503216
LCMT2	13.3035	22.4384	0.754164	0.00567434
LDLR	46.335	85.7292	0.887684	0.00732613
LEF1	31.5733	78.0812	1.30627	0.00121269
LEFTY1	0.566071	1.66465	1.55617	0.00811615
LGALS12	3.29335	19.5502	2.56955	0.00631463
LILRB5	7.84109	27.1867	1.79377	0.000237494
LINC00582	2.92037	5.37172	0.87923	0.000480769
LINC00909	1.74419	2.84177	0.704231	0.00643468
LINC00957	0.914488	1.52348	0.736339	0.00962484
LIPT2	3.83346	8.595	1.16485	0.00204835
LRIG2	12.3091	20.1991	0.714559	0.000909495
LRRC25	8.46712	20.0086	1.24068	0.00435913
LRRC38	0.0165561	0.321019	4.27722	0.00875081
LSM10	58.7454	131.988	1.16786	0.00173776
LSMD1	41.8264	92.8795	1.15095	0.000200148
LTA	2.50908	7.21077	1.523	0.00217126
LY9	9.49295	28.2412	1.57287	0.00537696
LZTFL1	20.0602	38.0452	0.923375	0.0040431
MAL	2.83347	11.4587	2.0158	0.00465367
MARC1	13.6743	53.3278	1.96342	0.00229563
MARCH9	22.9132	34.9294	0.608263	0.00233619
MARK2P9	0.198221	0.590656	1.57521	0.00386055
MAST1	5.5233	11.0575	1.00142	0.00698509
MAU2	79.0605	127.758	0.69238	0.000362049
MCIDAS	0.907866	2.50068	1.46177	0.00841607
MCOLN1	33.5014	60.4498	0.851515	2.52503e-05
MCOLN2	10.3543	24.4756	1.24111	0.00103188
MED24	110.031	156.446	0.507749	0.006849
MGAT4C	0.0600536	0.297053	2.3064	0.00922666
MICU3	4.1816	11.0219	1.39824	0.0035197
MIR1185-1	0.0536539	0.90849	4.08172	0.00605262
MIR1224	1.30401	5.37024	2.04203	0.00207847
MIR1231	5.58305	11.4663	1.03828	0.00607459
MIR197	17.23	45.3121	1.39498	0.00356738
MIR218-2	0.932072	4.92184	2.40068	0.00335551
MIR22HG	9.26992	43.016	2.21425	0.00341323
MIR342	0.455696	2.58538	2.50423	0.000344489
MIR3609	150.285	56.3095	-1.41625	0.00307633
MIR4498	3.19157	7.79928	1.28907	0.000486804
MIR4639	15.1246	33.8013	1.16018	0.00249489
MIR4658	5.55264	12.0855	1.12203	0.00135138
MIR4665	5.55112e-17	0.391827	52.6483	0.00834988
MIR497HG	6.27689	18.0155	1.52112	0.00357748
MIR608	2.83772	0.524476	-2.43579	0.00463482
MIR621	78.6186	153.415	0.9645	0.00674074
MPDU1	45.3233	70.1263	0.629704	0.00463738
MPI	31.1867	54.0656	0.793779	0.00154509
MPV17L2	25.7621	48.7292	0.919538	0.00696543
MRPL2	42.9215	73.4959	0.775965	0.00767449
MRPL40	18.841	40.5589	1.10614	0.00843978
MRPS15	52.8294	74.6872	0.49952	0.0063877
MRPS25	60.3637	88.0905	0.545305	0.00180523
MS4A8	0	0.141204	3.91843	0.00671151
MSX1	4.67761	17.0211	1.86348	0.000270371
MTFR1L	61.2682	90.5837	0.564113	0.00229413
MTHFR	19.949	33.8288	0.761935	0.00921173
MTOR	72.8681	107.196	0.556898	0.00272299
MUC5AC	0.192525	1.09399	2.50649	0.000909278
MYL4	0.265454	0.992333	1.90236	0.00698194
NCR3LG1	4.55861	9.18785	1.01113	0.00901675
NDUFA2	40.8376	63.9943	0.648045	0.00319959
NDUFA7	29.3736	58.6576	0.9978	0.00460521
NEGR1	3.4851	13.6257	1.96705	0.00241917
NFKBIB	32.1098	58.3895	0.862695	0.000676414
NGEF	16.1042	39.4625	1.29305	0.00951795
NIM1K	1.03117	2.82109	1.45196	0.000872922
NKPD1	2.46219	4.04932	0.717735	0.00718305
NLRP11	0	0.0454551	2.47132	0.00266129
NOL7	64.6756	92.7946	0.520819	0.0049764
NPR1	8.65883	38.0529	2.13576	0.00875943
NPTX1	0.56646	1.65142	1.54366	0.00122762
NR1H3	56.8663	97.7078	0.780899	0.00139273
NRIP3	5.79888	12.1807	1.07075	0.00289487
NRROS	14.8918	41.2534	1.46999	0.00763592
NRSN1	0.0684277	0.767271	3.48708	0.00176333
NT5M	9.39175	17.9429	0.933947	0.00370764
NTNG1	1.73136	9.64107	2.47729	0.0070341
NXPE2	0.335214	1.17205	1.80588	0.000577053
ODF1	0	0.0505889	2.59905	0.00383344
OR10G8	0.00725213	0.0657598	3.18073	0.00211341
OR2F1	0.15909	0.713096	2.16425	0.0074163
OR2U2P	0	0.0844902	3.24016	0.000158808
OSCP1	17.741	31.9978	0.850887	0.00099359
OVGP1	5.1799	10.8837	1.07117	0.00208552
OXER1	10.8547	21.9509	1.01596	0.000655759
PAF1	72.7164	111.014	0.610391	0.00447518
PALLD	155.285	131.315	-0.241891	0.00549553
PAPPA2	0.604147	2.64815	2.13201	0.00180561
PCDH19	3.32112	9.58975	1.52982	0.00502874
PCDHGC4	6.54922	13.9354	1.08936	0.00466701
PDE3B	17.2435	67.6943	1.97299	7.31602e-05
PDE4A	17.3922	36.8964	1.08504	0.00179587
PDE6G	2.61451	4.45833	0.769964	0.0072955
PEPD	59.2304	105.2	0.828728	0.00111991
PEX14	33.8906	48.3601	0.512932	0.00721965
PFN1P1	6.89923	2.92807	-1.23649	0.000432017
PIGH	14.3116	29.7248	1.05448	7.13649e-06
PIK3AP1	34.9819	70.8267	1.01768	0.00550405
PIK3R6	4.11549	8.05854	0.969453	0.00989752
PLD5	0.176811	1.40571	2.99102	0.00176081
POC1B-GALNT4	1.6956	8.86801	2.38682	5.05539e-05
POLR1C	32.8333	55.8132	0.765448	0.00201397
POLR3E	56.5161	83.7175	0.566866	0.00965183
POM121L1P	0.58072	0.331314	-0.809643	0.00922649
POM121L8P	0.490087	0.273603	-0.840952	0.00818718
POU3F3	0.168719	6.35682	5.23562	0.0091635
PPAN-P2RY11	6.05461	19.0237	1.65169	0.000805758
PPIE	26.7477	41.1534	0.621598	0.00118557
PPM1D	26.5779	46.7478	0.814674	0.00562718
PPM1L	29.3194	53.8381	0.876769	0.000633248
PPP2R5D	71.1966	101.094	0.50582	0.00900311
PPT2-EGFL8	13.6324	20.1286	0.562208	0.00291093
PRADC1P1	0.0762284	0.75304	3.30433	0.00652916
PRDM4	39.6873	56.7379	0.515635	0.000728794
PRDM8	3.24735	10.3858	1.67728	0.00961982
PRKACB	54.3931	117.01	1.10514	0.00698443
PRKAR2A-AS1	0.107931	0.594347	2.4612	0.00105771
PRKAR2B	27.8933	72.2866	1.37381	0.00239912
PRKRA	89.6211	148.037	0.724047	0.000282273
PROKR1	0.238455	2.42766	3.34778	0.00182127
PSD	5.54408	10.2611	0.88817	0.00684827
PTGES3L-AARSD1	1.23194	3.76482	1.61165	0.00361329
PTPLAD1	52.4998	125.312	1.25514	0.00132751
PVALB	0.0479626	1.11005	4.53258	0.00185296
PYGM	2.24377	7.47405	1.73596	0.0020557
PYGO1	8.61086	27.2381	1.6614	0.00291075
QRFP	3.09582	6.68411	1.11042	0.00289575
QTRT1	38.1587	62.4773	0.71132	0.00431925
RAB28	36.0151	52.481	0.543192	0.000954692
RAB33A	1.67394	6.72008	2.00523	7.02043e-05
RAB3A	8.38361	16.4746	0.974603	0.00161598
RAD1	25.395	36.8206	0.53597	0.00915346
RAMP2-AS1	1.38946	3.06836	1.14295	0.00075118
RASSF5	22.2971	32.7457	0.554453	0.00541937
RELL1	46.8331	82.8119	0.822309	0.00888685
RETNLB	0	0.0485555	2.5498	0.00299274
RHOXF1	0.394328	1.97938	2.32758	6.67717e-05
RIN3	41.4845	76.6758	0.8862	0.00851143
RINL	14.0574	26.8303	0.932533	0.000343
RN7SL214P	0.0133956	0.0831393	2.63378	0.00235614
RN7SL347P	3.46945e-18	0.0429613	53.4592	0.00221179
RNF128	2.85865	6.78422	1.24685	0.00322671
RP1-170O19.22	0.107297	1.66322	3.95429	0.00138996
RP1-43E13.2	0.930843	3.44074	1.88611	0.000307603
RP1-4G17.2	0.0161158	0.35748	4.47131	0.00190804
RP11-1036E20.7	0.788287	2.19605	1.47812	0.00785893
RP11-103G8.2	0.0363076	0.816811	4.49166	0.00145884
RP11-106M3.3	3.23839	6.43573	0.990827	0.00141437
RP11-110H1.9	0.0254323	0.0880855	1.79224	0.00955116
RP11-121G22.3	0.0170336	0.374774	4.45957	0.000176749
RP11-144G7.2	0.369515	0.825518	1.15967	0.00625939
RP11-16E12.2	3.86638	9.71565	1.32933	0.00389227
RP11-17A4.2	0.0129023	0.118745	3.20217	0.00200437
RP11-204C16.4	6.48927	2.0547	-1.65913	0.00809123
RP11-216L13.17	0.397818	1.17521	1.56274	0.00294992
RP11-223A3.1	0.00369931	0.0669416	4.17757	0.00183007
RP11-254B13.4	25.0046	15.3757	-0.701544	0.00986415
RP11-274J2.1	1.91374	0.767265	-1.3186	0.00153816
RP11-368J21.3	0.296022	1.01638	1.77967	0.00293067
RP11-416A17.6	13.1845	22.8716	0.794717	0.00109257
RP11-486A14.2	1.59607	7.94671	2.31583	0.00407767
RP11-488C13.5	0.270887	0.626536	1.20971	0.00868238
RP11-507M3.1	0.167144	0.409974	1.29445	0.00327098
RP11-618P17.4	3.61996	7.29139	1.01022	0.0092099
RP11-619A14.2	0.103101	0.987514	3.25975	6.62944e-05
RP11-625L16.3	0.143493	0.580627	2.01663	0.00408769
RP11-644F5.10	2.13195	5.26673	1.30474	0.0018132
RP11-6L6.2	0.180938	1.93258	3.41696	0.0045498
RP11-707M1.1	0.00706113	0.0397085	2.49148	0.00816066
RP11-728F11.3	0.51784	2.13763	2.04544	0.00908909
RP11-732A19.6	0.0539997	0.519241	3.26538	0.000109059
RP11-753H16.3	0	0.0749068	3.08588	0.00320395
RP11-82H13.2	1.98783	0.281386	-2.82057	0.00875823
RP11-834C11.4	7.68638	18.0177	1.22904	0.000563682
RP11-848P1.9	0.348932	1.01633	1.54235	0.00180921
RP11-88H9.2	0.12225	0.477033	1.96425	0.00293734
RP11-94I2.1	0	0.0386799	2.28333	0.000161827
RP13-131K19.6	0.684457	1.78907	1.38618	0.00619124
RP3-414A15.10	0.567197	2.13327	1.91115	0.00155532
RP3-425P12.5	0.633624	2.82334	2.15571	0.00168814
RP4-639F20.1	0.805011	2.15817	1.42273	0.00553415
RP5-1073O3.7	0.0308428	0.168479	2.44956	0.00215124
RP5-1165K10.2	0.31622	0.984805	1.63891	0.00508745
RP5-940J5.6	3.08954	5.84285	0.919278	0.00325303
RPL15P2	5.48145	1.44398	-1.92451	0.000359062
RPL7L1	14.1305	20.5111	0.537592	0.00796216
RPP21	59.9481	100.241	0.741683	0.00102363
RPSAP8	6.28902	2.00872	-1.64656	0.00293778
RSBN1	32.0542	57.9401	0.854048	0.00470517
RTN1	11.6184	33.1751	1.51369	0.000708177
SAGE1	6.93889e-18	0.04183	52.4207	0.00648374
SALL1	1.62436	9.37765	2.52935	0.00130183
SAMD8	10.6764	22.1426	1.0524	0.00365716
SARM1	11.4613	26.1158	1.18816	0.000735586
SARS	90.7121	135.989	0.584121	0.00915628
SARS2	33.8449	58.202	0.782131	0.00278643
SCARNA10	2119.63	866.33	-1.29082	0.00539527
SCARNA5	944.429	510.679	-0.887026	0.00989927
SCCPDH	26.7411	42.8897	0.681573	0.00196397
SCN11A	0.353676	0.807504	1.19104	0.00510815
SCO1	33.4961	49.6555	0.567963	0.00114302
SCTR	0.661013	3.40287	2.364	0.00148308
SEC22B	26.9205	41.0356	0.608173	0.0056348
SFTPA1	0.347854	1.17672	1.75822	0.000967528
SH2B3	59.9784	90.9401	0.600474	0.00138626
SH3BGRL2	17.1439	40.5929	1.24353	0.00884455
SHD	0.302716	1.40923	2.21887	0.000443694
SHMT1P1	2.95404	1.26201	-1.22696	0.00992599
SHQ1	17.7915	28.847	0.697229	0.00633601
SIAH3	0.103022	0.51605	2.32456	4.95126e-05
SIDT1	19.4299	48.3749	1.31598	0.00946933
SIGLEC11	1.24611	3.04431	1.28869	0.00121127
SIGLEC15	2.72439	6.10466	1.16398	0.00498838
SIGLEC16	1.38146	4.42849	1.68062	9.21333e-05
SLC15A3	63.3678	126.486	0.997162	0.00577656
SLC25A46	49.5253	82.1085	0.729365	0.000642821
SLC43A1	10.7002	44.5366	2.05735	2.12871e-05
SMAD9	6.84456	18.4646	1.43174	0.00908263
SMARCB1	117.243	192.53	0.715579	0.00309654
SMIM20	26.6317	44.7215	0.747822	0.00892299
SNORA70	18.1327	3.33477	-2.44294	0.00108325
SNORA7A	776.879	148.828	-2.38404	0.00457604
SNORD105	3.96922	6.47259	0.705485	0.00317452
SNORD116-12	0.322792	1.01868	1.65802	0.00299507
SNORD116-23	0.919357	2.03059	1.1432	0.00234888
SNORD88C	27.2428	4.82635	-2.49687	0.00717601
SNX3P1X	0	0.303198	4.969	0.000851768
SP110	52.3433	97.158	0.892328	0.00997917
SPAG6	0.195898	0.651733	1.73418	0.00892049
SPEN	111.041	148.55	0.419849	0.00259072
SRD5A2	0.0211951	0.428433	4.33727	0.00444715
SRRD	10.9846	19.9256	0.859141	0.00588037
SRSF8	8.89421	15.2786	0.780572	0.0021188
SSBP4	111.9	178.802	0.676154	0.00945562
ST20-MTHFS	1.9728	7.47342	1.92153	0.00072039
ST3GAL5	21.7187	56.0119	1.36679	0.00134355
ST8SIA5	0.561963	2.78416	2.3087	0.00344827
STARD7-AS1	6.12256	10.5124	0.77989	0.00694445
STOX1	3.3545	8.72946	1.37979	0.00608707
STX11	14.6644	42.0028	1.51817	0.00170618
SULT1A1	14.1414	30.8305	1.12443	0.000157924
SULT1A2	3.49028	7.1135	1.02722	0.00399155
SURF1	40.6919	66.6941	0.712816	0.000765412
SYBU	9.60311	25.8837	1.43047	0.00720104
SYNE3	15.2272	40.6918	1.41809	0.00851976
SZT2	101.59	128.051	0.333955	0.00909954
TAF12	29.4329	40.9589	0.476744	0.00807951
TAP2	45.7723	64.869	0.503056	0.00769532
TAPBPL	43.7917	73.1681	0.740558	0.00915655
TAS2R38	0.190618	1.00518	2.3987	0.00279594
TBC1D3F	15.9862	4.24338	-1.91354	0.00896787
TCN2	32.3873	87.3072	1.43067	0.00386305
TCP10L	1.28833	2.99669	1.21787	0.00256461
TCTEX1D4	24.2008	56.8424	1.23191	0.00803753
TDP2	77.7046	133.544	0.781245	0.00108089
TEKT2	0.281527	0.886512	1.65487	0.000960012
THAP10	4.48324	9.43007	1.07273	0.00361471
THAP3	17.0779	29.0035	0.764095	0.00550684
THRA	34.1077	67.7914	0.991003	0.00484338
TIGIT	8.44241	19.1855	1.18429	0.00860884
TMEM150B	5.55674	9.80034	0.818591	0.00330452
TMEM178A	2.76505	10.0309	1.85907	0.00554036
TMEM222	43.1143	73.4498	0.768594	0.000441416
TMEM229A	0.0915246	1.78485	4.2855	0.00284527
TMEM230	21.0421	32.4082	0.62308	0.00693085
TMEM39B	36.5876	59.5863	0.703624	0.000918739
TMEM5	15.8499	24.9297	0.653393	0.00207199
TMEM88	10.8935	36.3439	1.73824	0.00010616
TMSB4XP8	52.0678	16.1934	-1.68498	0.00922263
TMX2	83.8404	141.204	0.752061	0.000995405
TOMM20L	1.19418	2.72337	1.18937	0.000211141
TOR3A	72.7425	112.368	0.627361	0.00338623
TOX	7.04202	22.9424	1.70396	0.0012854
TP53TG5	5.06327	8.66048	0.774377	0.000846792
TPI1P3	5.29775	1.43174	-1.88761	0.000142136
TPPP3	14.5865	35.797	1.2952	0.00193649
TRAV14DV4	0.485167	2.76055	2.5084	0.00190831
TRAV22	0.306141	1.11889	1.8698	0.00798366
TRAV8-4	1.05844	5.77639	2.44823	0.00693575
TRAV8-6	0.618705	2.98903	2.27235	0.00251117
TRBV20-1	5.71074	13.2487	1.2141	0.00263381
TRBV30	1.72456	4.79252	1.47456	0.0024451
TRBV5-1	1.11177	4.34514	1.96655	0.00100306
TRHDE	0.657206	4.11751	2.64736	7.98336e-05
TRIB2	92.0667	151.52	0.718759	0.00998333
TRIM33	69.5915	98.3649	0.499233	0.00423239
TRIM45	9.14409	12.2079	0.416907	0.00749351
TRPM3	0.436112	2.55908	2.55286	0.00161764
TRPV2	23.6146	51.2401	1.11759	0.00068917
TSHZ1	15.9824	45.3605	1.50495	0.000516172
TSPAN7	8.83769	44.7191	2.33915	0.000975863
TSPO2	3.21719	6.55066	1.02584	0.00813633
TTC38	37.9395	87.356	1.20321	0.000784395
TTYH2	15.24	28.5109	0.903655	0.00346975
TUBA3D	9.86241	16.2188	0.717658	0.00585275
TXNDC16	12.0709	21.4235	0.82766	0.00172507
TXNDC2	0.266827	0.856887	1.6832	0.000437187
U47924.30	8.15705	12.3246	0.595426	0.00845076
U47924.31	8.17644	31.8858	1.96337	0.00382117
UBE2V2	56.59	96.1648	0.76496	0.00713895
UBIAD1	22.5831	34.3474	0.604958	0.000989182
UBL4B	0.697539	1.643	1.23599	0.00880848
UCP3	4.3344	8.9423	1.04481	0.00772445
UNC13A	1.58936	3.57032	1.1676	0.00254083
UQCR11	82.019	137.472	0.745113	0.0016488
UQCRFS1	72.0706	106.963	0.56963	0.00936903
URAD	2.77556e-17	0.280075	53.1639	0.00321751
UROD	53.9589	103.411	0.93846	0.0012247
USE1	16.5444	32.2028	0.960841	0.00346767
UTF1	0	0.124614	3.75076	0.00290265
VARS2	52.3859	75.0067	0.517842	0.00897754
VIPR2	1.25055	6.91256	2.46665	0.00565783
VSTM2L	4.07416	14.9821	1.87867	0.00144916
VTN	4.92973	12.0044	1.28398	0.00354048
WDR46	73.9558	107.979	0.54601	0.00491109
WDR77	39.294	52.4228	0.415885	0.000260301
WDTC1	41.6258	73.1726	0.813826	0.00388861
WNT10A	5.5839	10.7651	0.947021	0.00436526
WNT11	5.21322	33.4105	2.68005	5.28021e-06
WRNIP1	63.2091	102.646	0.699476	0.00220674
XAB2	35.4194	61.5205	0.796528	0.00761402
XXbac-BPG181B23.6	1.33057	2.6369	0.986798	0.00263158
XXbac-BPG252P9.9	9.02462	21.8503	1.27572	0.00116472
YJEFN3	10.2258	19.7532	0.949879	0.00900558
ZADH2	32.3521	64.1352	0.987256	0.00417836
ZAR1	0.254588	0.666479	1.38839	0.0091869
ZBTB11-AS1	9.37124	18.1016	0.949801	0.00493259
ZC2HC1B	0.0337583	0.466819	3.78955	0.00696338
ZCCHC2	37.8957	64.472	0.766641	0.00274239
ZFP37	3.2479	6.22143	0.937741	0.00567779
ZFP91-CNTF	0.129521	0.521648	2.00989	0.00331559
ZKSCAN4	8.86368	16.133	0.864033	0.000396533
ZKSCAN8	24.9742	48.338	0.952721	0.00462348
ZMYM6NB	42.3803	79.4314	0.906314	0.00898385
ZNF142	45.255	73.3586	0.696891	0.00758012
ZNF2	5.29657	10.7664	1.0234	0.00952449
ZNF317	20.6889	37.481	0.857304	0.00256326
ZNF318	46.0885	82.7513	0.844374	0.000114424
ZNF329	7.67752	15.4922	1.01283	0.00201377
ZNF391	11.6727	26.419	1.17843	0.000465021
ZNF426	15.7072	26.6111	0.760601	0.00386805
ZNF433	16.8087	28.9516	0.784438	0.00101024
ZNF44	27.2711	43.6987	0.680217	0.00129039
ZNF441	5.03366	10.9595	1.1225	0.00307329
ZNF490	10.4483	17.6399	0.755581	0.00229815
ZNF550	24.641	37.9951	0.624755	0.00394492
ZNF559	15.81	28.792	0.864832	0.00760304
ZNF584	26.6768	49.1478	0.88154	0.00273054
ZNF593	15.9063	32.4312	1.02778	0.000744011
ZNF597	6.25053	17.6871	1.50064	0.0093117
ZNF619	14.6345	24.7995	0.760936	0.00087707
ZNF646	24.1643	37.8353	0.646858	0.00602519
ZNF678	7.79638	11.496	0.560255	0.00789088
ZNF688	18.342	31.3804	0.774712	0.00923272
ZNF718	7.84535	11.2368	0.518325	0.0066401
ZNF844	6.0129	13.1424	1.12809	0.000340714
ZNF853	4.13381	7.09445	0.779219	0.00566747
ZNRD1	40.3073	70.9693	0.816152	0.00317397
ZSCAN16-AS1	1.14616	2.69314	1.23248	1.42397e-05
ZSCAN4	0.0240496	0.184786	2.94177	0.00760635
ZSCAN5A	5.12787	11.0106	1.10246	0.000412793
ZSCAN5D	1.43676	2.47844	0.786615	0.0057681
ZSWIM5	1.47213	3.95517	1.42583	7.19716e-05

### Sheet: GWD
Supplemental Table ST4. African subpopulation ancestry-associated genes.
Genes	Low GWD	High GWD	log2foldchange	p value
ABHD11	41.7117	84.953	1.02621	0.00170578
ABHD16B	9.87307	38.7839	1.97389	0.00815629
AC007040.6	0.410561	1.09827	1.41956	0.00384459
AC010170.1	4.16334e-17	0.194446	52.0525	8.62569e-05
AC019171.1	1.98158	3.29524	0.733731	0.00332719
AC066612.1	0.0142529	0.0279995	0.974143	0.00366863
AC091171.1	17.7435	87.4452	2.30109	0.00559929
AC097103.1	0.0389768	0.221085	2.50391	0.00135416
AC135048.1	1.66804	2.6529	0.669421	0.00469448
AC142528.1	0.466505	1.90471	2.02961	0.00951632
ACPT	3.12326	6.07187	0.959088	0.00844682
ACTL10	10.7805	19.8587	0.881346	0.00198862
ADCK5	26.3427	73.4669	1.47969	0.000277868
AF186192.5	0.552891	3.0608	2.46884	0.00038992
AF196970.3	0.593093	1.61834	1.44818	0.0040759
AF207550.1	24.4435	43.722	0.838908	0.00600026
AL161915.1	1.09373	0.998968	-0.130745	0.00630456
AP000911.1	0.0311801	0.098908	1.66546	0.00655989
ARHGAP39	13.0675	52.5517	2.00775	0.00939826
ASAP3	43.2324	87.3253	1.01429	0.00130927
ASIP	1.34104	4.42787	1.72326	0.00192692
ATP4B	0.829311	1.99329	1.26517	0.000399011
ATP6V0E2	35.5253	48.7106	0.45539	0.000649571
B3GNT9	23.4284	42.1428	0.847026	0.00848639
BANP	53.6434	67.0768	0.322411	0.00709181
C16orf3	15.2306	24.015	0.656967	0.00395578
C20orf144	1.51283	3.93359	1.37859	0.000231703
C2orf57	0.115285	0.411899	1.83708	0.00474445
C5orf45	22.733	38.1308	0.746166	0.00178766
C9orf106	0.98361	3.37412	1.77835	0.000841084
CCDC27	0.0624185	0.383332	2.61855	0.000720739
CDH4	0.839629	3.97859	2.24443	0.00769879
CENPBD1	10.1258	16.837	0.733598	0.00581153
CEP250	33.3353	45.2309	0.440261	0.00138009
CHST13	0.813295	3.54518	2.12401	0.00275511
CLDN7	81.3405	130.755	0.684821	0.00176469
CPNE1	144.629	189.056	0.38645	0.00269121
CTA-293F17.1	0	0.0986453	3.44155	0.00818763
CTC-479C5.12	5.36941	7.54357	0.490482	0.00249204
CTD-2105E13.15	5.15191	18.9845	1.88165	0.00192988
CTD-2207O23.11	0.458901	1.86209	2.02067	0.00506582
CTD-2528A14.1	0.851414	1.62026	0.928294	2.1175e-05
CTD-3138B18.4	0.514174	1.47992	1.52519	0.00125593
CTRL	5.36607	13.6389	1.34579	0.00137638
DDX41	52.9673	116.737	1.14009	0.00511967
DEAF1	29.1584	83.8786	1.52439	0.00494849
DNMT3A	95.5778	152.728	0.676217	0.00157679
DUS2	19.0815	31.74	0.734128	0.00164702
DVL2	52.8976	88.1524	0.736797	0.000303471
DYM	70.8072	94.8992	0.4225	0.00223754
EFCAB4A	44.0972	118.255	1.42314	0.00836727
EVC2	5.20312	11.3839	1.12954	0.00755233
FAM171A1	55.5918	86.8334	0.643377	0.0032337
FBXL12	24.8156	64.0726	1.36846	0.00586991
FBXO46	49.6032	89.9315	0.858393	0.00841525
FKBPL	10.9766	22.4247	1.03066	0.00291922
FLJ00104	6.18318	9.84574	0.671151	0.00109428
FRG2C	0.192615	0.355688	0.884893	0.000387905
GAL3ST2	1.98233	3.365	0.763411	0.000306017
GAS8	25.1007	37.8352	0.592001	0.00622079
GFOD2	19.3918	28.9836	0.579785	0.00733082
GJA5	11.4402	24.7606	1.11394	0.00658693
GLTPD2	3.53637	9.22836	1.38381	0.00208855
GPR113	3.52782	6.3783	0.854394	0.00261211
GPRIN1	8.32023	37.9566	2.18965	6.64775e-05
GRIK5	1.19762	4.16736	1.79896	0.00779874
HAUS7	25.774	61.8251	1.26228	0.000780773
HDAC4	56.6541	84.0204	0.568559	0.00928372
HIST3H3	4.54942	11.0779	1.28392	0.00315819
HPN-AS1	0.659185	2.39548	1.86156	0.00417457
HSF4	48.518	75.9816	0.647131	0.00171702
IFNLR1	8.39535	15.3172	0.867488	0.00079134
IFT122	48.878	72.1555	0.561923	0.00201177
KHK	6.5235	11.9987	0.879158	0.00333335
KIF3C	24.7452	32.926	0.41208	0.00602589
KIFC2	30.9783	115.249	1.89542	0.00568863
KIFC3	77.7753	120.449	0.631042	0.00362661
KREMEN2	3.83708	15.6538	2.02844	0.0079155
LCAT	27.6833	60.2705	1.12244	0.0047434
LRRC29	9.52155	17.3692	0.867261	0.00234541
LSM14B	68.9795	121.916	0.821653	0.004584
MAP10	5.36845	8.72032	0.699875	0.000155433
MIPEPP3	0.170928	0.648979	1.92478	0.00182859
MIR124-3	0.27973	1.01682	1.86195	0.000340054
MIR1972-1	12.3816	19.4531	0.651803	0.0057222
MIR1972-2	7.40583	12.0036	0.696736	0.000483852
MIR210	2.30293	8.43871	1.87355	0.00711745
MIR3196	2.77556e-17	0.193138	52.6277	8.97214e-05
MIR345	2.41584	4.25844	0.817801	0.000664784
MIR4508	0.106331	0.329614	1.63222	0.00148744
MIR4722	4.97785	16.9784	1.77011	0.00428377
MIR4730	4.52019	23.5679	2.38237	0.00809089
MIR4743	3.38897	6.83246	1.01156	0.00766902
MIR491	6.47846	9.82695	0.601093	0.000788982
MIR623	27.2088	59.0294	1.11736	0.00546525
MMP24	11.8423	16.7529	0.50046	0.00263885
MTG2	21.3567	34.933	0.709904	0.00333062
MTHFSD	30.5215	45.8111	0.585872	0.00284682
MXD3	17.6551	47.1685	1.41774	0.00476274
MYH7B	9.66685	18.2233	0.914663	0.00707751
NAGK	82.3432	97.0738	0.237433	0.00423865
NEBL-AS1	2.63691	7.51465	1.51086	0.00251515
NECAB3	39.9475	73.3256	0.876213	0.000288977
NFATC2IP	58.9886	103.284	0.808105	0.000899271
NOL3	29.1807	54.9022	0.911851	2.58505e-05
NOTO	0.0198188	0.0991672	2.32299	0.00247693
NRBP2	51.1096	86.4942	0.759008	0.00947102
NUDCD3	40.5056	77.0765	0.92817	0.00280471
P2RX4	27.5412	36.2882	0.397909	0.00685665
PPM1G	80.3297	99.8177	0.313362	0.00924174
PPP1R12BP1	0.0153836	0.136147	3.1457	0.00942208
PROSER2	16.8246	31.2789	0.894617	0.00511281
PRSS57	0.0303352	0.124138	2.03288	0.00347073
PTCHD3P1	19.0615	35.9319	0.914602	5.77018e-06
RBBP8NL	5.72375	14.2396	1.31487	0.00759203
RBFA	27.5983	44.3005	0.682742	0.00126689
RFNG	24.3979	42.3946	0.797124	0.00694434
RHBDL1	3.07848	16.1557	2.39175	0.00173909
RMND5B	27.5787	65.6354	1.25092	0.00035543
RN7SL327P	0.00169845	0.0191785	3.49719	0.00155124
RNF222	2.4719	4.96476	1.0061	2.60723e-05
RNU6-930P	0.0162813	0.277047	4.08885	0.00106746
RNU6-946P	0.0953851	0.217515	1.18928	0.000259155
RP1-125I3.2	0	0.102475	3.49153	0.00394597
RP11-1006G14.3	0.0476889	0.443287	3.21652	0.000245806
RP11-1007O24.4	0.260813	1.14256	2.13119	0.00827076
RP11-104H15.10	1.51399	2.33991	0.628098	0.000108605
RP11-110I1.12	3.17756	4.74078	0.577207	0.00125395
RP11-158H5.7	0.775899	1.27317	0.71448	0.00430471
RP11-219B4.3	3.02216	11.1255	1.88021	0.00631016
RP11-396C23.4	0.491774	1.23052	1.3232	0.00891544
RP11-468E2.4	4.24852	13.5727	1.67567	0.000191919
RP11-468E2.6	0.971209	1.47014	0.598095	0.000545394
RP11-46A10.4	0.286099	0.881973	1.62422	1.22445e-07
RP11-473M20.14	0.876529	4.62764	2.4004	0.00265633
RP11-589M4.2	0	0.303964	4.97253	0.0082078
RP11-613M10.9	1.38773	2.5882	0.899226	0.00570629
RP11-632K5.3	0.00633518	0.00920587	0.539168	0.00672913
RP11-738O11.13	0	0.0221753	1.68595	8.73602e-05
RP11-944L7.4	0.30804	0.985243	1.67736	0.00666953
RP4-583P15.14	0.166131	2.29863	3.79039	0.00474211
RP4-584D14.7	0.0172308	0.047068	1.44976	0.0073112
RP5-1050D4.5	0.589672	1.67314	1.50458	0.00698626
RPTOR	59.7889	101.966	0.770134	0.00431566
RSPH6A	0.1971	0.613261	1.63758	0.00803874
RUFY1	37.486	60.7744	0.697113	0.00120404
SCNN1D	6.5736	13.3923	1.02665	0.00756838
SDR39U1	17.3455	35.0172	1.0135	0.00869155
SDR42E2	0.0538915	0.234179	2.11948	0.000126437
SEZ6	5.45426	6.25166	0.196856	0.000224036
SKIV2L	65.4275	125.472	0.939395	0.00603075
SLC25A29	89.6539	190.052	1.08395	0.00901703
SLC25A41	0.279527	0.821357	1.55502	0.00438508
SLC4A9	0.50094	1.26509	1.33653	0.00208849
SMYD2	47.207	64.0226	0.439582	0.00139184
SPATA25	6.14568	10.5057	0.773529	0.00853545
SPIRE2	18.7125	33.6845	0.848085	6.86254e-05
SSPO	14.9451	32.0282	1.09967	0.000431972
STAU2-AS1	1.38246	3.1789	1.20129	0.00270002
STX1B	4.83298	8.43117	0.80282	0.00233787
TAF4	30.8239	41.753	0.43783	1.24217e-05
TAGLN	201.362	465.768	1.20982	0.00360223
TBC1D25	14.264	24.6927	0.791703	0.00435877
TEAD3	40.4001	61.0791	0.59632	0.000667451
TLDC1	49.0856	71.3769	0.540158	9.54932e-05
TM9SF4	70.8898	94.8178	0.419581	0.00107193
TMEM102	9.71739	47.409	2.28652	0.00117958
TMEM18	23.9478	33.4202	0.480824	0.00639169
TMEM9	64.8825	110.437	0.767322	0.00562772
TMPRSS6	0.97002	2.16278	1.1568	0.00855991
TNK1	19.0131	45.7185	1.26579	0.00380099
TNRC18	132.041	237.879	0.849239	0.000670986
TRAPPC9	60.9998	135.904	1.15571	0.00431849
TRBV7-6	1.11401	3.09541	1.47436	0.00670368
TREX2	5.06018	12.3131	1.28294	0.000246613
TRIM17	38.751	57.4672	0.568508	0.00249879
TRPC4AP	74.8667	124.625	0.735198	0.000218899
TRPV1	10.537	21.8813	1.05423	0.00139973
TSSC4	14.7665	27.4388	0.893892	0.00222302
UBQLNL	1.15852	3.53699	1.61024	0.00864212
VIM-AS1	7.56243	32.0079	2.0815	0.0012808
WBSCR28	0.201094	0.470427	1.2261	0.001262
WDR59	71.8697	86.0319	0.259489	0.000550307
WDR81	31.7697	79.0745	1.31556	0.00383419
ZBTB22	25.7557	56.6098	1.13616	0.00199694
ZBTB4	32.4039	88.3002	1.44625	0.00724169
ZFP41	8.19348	19.0425	1.21668	0.00836667
ZFP92	0.710895	3.29609	2.21305	0.00688164
ZFPM1	8.48907	21.8116	1.36142	0.00134541
ZFYVE26	39.9069	72.9514	0.870298	6.80071e-05
ZIK1	3.97991	12.4432	1.64455	0.00535024
ZNF212	21.4873	31.4367	0.548965	0.00428883
ZNF341	5.3779	10.4024	0.951807	0.000375229
ZNF467	18.8874	35.8226	0.923447	0.00244871
ZNF497	2.02269	13.3811	2.72585	0.000438154
ZNF516	23.0074	60.197	1.38759	0.00133211
ZNF521	43.4282	95.5526	1.13766	0.00565197
ZNF7	47.116	96.6818	1.03703	0.006799
ZNF775	6.15062	18.7364	1.60704	0.000146006
ZNF835	0.92533	3.31283	1.84002	0.00851856
ZNF862	24.4502	52.9257	1.11412	0.00554733

### Sheet: MSL
Supplemental Table ST4. African subpopulation ancestry-associated genes.
Genes	Low MSL	High MSL	log2foldchange	p value
AC079776.2	1.66533e-16	1.37023	52.8695	0.0099559
ACAA1	51.1718	80.4651	0.653013	0.00900865
AICDA	0.142726	0.506844	1.8283	0.00923516
APC	25.4692	39.3448	0.627419	0.00200633
APLNR	11.1193	24.0683	1.11406	0.00335793
ASPA	0.831162	3.57545	2.10492	0.000642616
AVPI1	13.5332	26.7551	0.983316	0.00283603
BTD	17.941	46.8911	1.38605	0.000378509
C14orf182	1.87971	3.92826	1.06338	0.00325045
C16orf54	6.57322	12.0128	0.869894	0.00630058
C22orf46	12.9324	22.5286	0.800768	0.00894452
C2orf71	0.333133	1.28167	1.94385	0.00233863
C7	7.3233	48.2152	2.71892	0.00111855
C7orf26	42.541	66.7406	0.649712	0.009276
CCL19	30.8229	81.7342	1.40694	0.00105807
CCR7	20.2371	52.6357	1.37904	0.000329248
CD27	23.4772	39.63	0.755333	0.00442511
CD40LG	2.10775	4.90584	1.21879	0.00959836
CDK9	37.7354	64.0099	0.762378	0.00957873
CHST1	9.64154	18.3191	0.926017	0.00986168
CLEC14A	19.5494	50.2585	1.36224	0.00882072
CNR2	1.07537	5.06371	2.23536	0.000477314
CR2	2.04831	13.5246	2.72308	0.00180161
CRKL	76.4112	105.014	0.458731	0.00890302
CSGALNACT1	22.429	51.5568	1.2008	0.00676138
CYTL1	1.57774	6.6071	2.06616	1.85784e-05
DICER1	59.7272	93.4084	0.645166	0.00726032
DKFZP434O1614	0.0372625	0.275168	2.88452	0.000364669
DNAH1	27.4718	54.0658	0.976765	0.0075802
DNASE1L3	0.905659	8.35503	3.2056	8.9077e-06
ESAM	24.3655	46.182	0.922493	0.00733664
FAM179B	19.4554	35.8779	0.882928	0.00339014
FAM46A	39.1721	101.611	1.37515	0.00110561
FAM89A	12.4815	31.849	1.35146	0.0051853
FCRL3	6.51338	16.7162	1.35977	0.00623719
FCRLA	1.9549	8.8923	2.18546	0.0003265
FLJ45079	0.0345252	0.155925	2.17513	0.00371492
FOXF1	1.30483	2.694	1.04588	0.00033283
FTO	26.259	49.6935	0.920246	0.00400731
GABPA	5.0654	7.91733	0.644337	0.00129337
GIMAP6	27.9849	55.8625	0.997231	0.00159244
GIMAP7	17.5357	31.7886	0.858216	0.00271626
GIMAP8	15.3557	24.3591	0.665689	0.00670305
GJA4	15.8256	42.5826	1.428	0.00165732
GMFG	33.0335	48.1287	0.542965	0.00773948
GNAL	9.89808	20.4918	1.04982	0.00493174
GPR133	9.8055	42.619	2.11984	0.000638034
GVINP1	7.38224	17.7131	1.26268	0.00153899
HCRTR1	1.84979	3.41786	0.885728	0.00616291
HPCAL4	0.23051	0.777528	1.75406	0.00630925
ICAM2	17.1582	35.7502	1.05906	0.00256823
IGHD1-20	2.76457	8.9559	1.69578	0.008302
IGHD2-15	5.34479	19.3245	1.85423	0.00226917
IGHD2-21	0.516666	3.71786	2.84717	0.00706762
IGHD3-10	6.15726	17.1442	1.47736	0.00554391
IGHD4-11	2.82244	16.5076	2.54812	0.00126034
IGHD4-17	1.94155	8.4002	2.11321	3.24304e-05
IGHJ1	1.50534	2.3392	0.635924	0.00429645
IL16	35.9895	56.1061	0.640582	0.00775649
IL23R	0.187601	0.491793	1.39038	0.00912599
IL24	4.31875	10.9172	1.33792	0.00312077
INMT	2.14999	10.1233	2.23528	0.000176897
IRF8	41.0365	71.3961	0.798939	0.00275808
ITGA7	36.4933	91.0966	1.31976	0.00720855
ITGAD	2.17026	4.59858	1.08332	0.00298615
KBTBD13	0.187271	0.45123	1.26874	0.00522307
KDR	18.4701	52.5624	1.50884	0.00815534
KRT8P41	0.419804	0.124378	-1.75498	0.00965713
LAMA2	16.6665	61.0864	1.8739	0.00202155
LILRA4	6.86393	14.8532	1.11366	0.00782492
LTK	1.48991	3.41478	1.19657	0.00501671
MAGED2	89.5489	141.809	0.663202	0.000233349
MED18	8.6371	12.6264	0.54782	0.00179897
MIR203	0.325647	1.39441	2.09827	0.000828668
MIR4540	1.81564	7.93789	2.12828	0.0075368
MPPE1	23.586	33.8949	0.523138	0.00302375
MRGPRF	7.81154	19.6671	1.3321	0.000936307
MRGPRX3	0.456762	3.21436	2.81502	0.00588214
MYCBPAP	1.71411	4.22605	1.30185	0.00227697
NCR3	2.8921	6.61897	1.19449	0.00544571
NDUFAF1	10.3382	15.8338	0.615025	0.00904764
NECAB2	0.721833	2.45258	1.76456	0.0051457
NOVA2	3.88068	8.21504	1.08196	0.00955432
NRDE2	13.787	23.9979	0.799601	0.00106501
NRIP2	24.0565	35.4086	0.557673	0.00722625
OR2T2	0.474837	5.53095	3.54202	0.00557273
OR2T3	0.499863	3.60202	2.8492	0.00587193
OR2T34	0.430108	2.61112	2.6019	0.00404511
OR2T35	0.466601	3.74352	3.00413	0.00111251
OR2T5	0.202341	1.99366	3.30056	0.00121671
OR56B3P	0.121358	0.364859	1.58807	0.00253992
PARP4P2	1.28357	0.259375	-2.30705	0.00596901
PAX5	3.63483	13.0803	1.84744	0.000379747
PCDHAC2	1.84776	4.45124	1.26843	0.00238485
PCDHGA3	2.61037	5.42193	1.05455	0.00750139
PET117	16.8025	33.7478	1.00612	0.000441503
PI4KA	145.67	189.731	0.381257	0.0082353
PKD1L1	2.16814	5.49978	1.34292	0.00741611
POPDC2	7.30369	15.992	1.13066	3.93064e-05
PPP1R1C	0.230717	0.922384	1.99924	0.00603803
PRR14L	39.5596	79.3478	1.00416	0.00120906
RASL12	8.94916	20.5884	1.20201	0.00885572
RHOBTB2	21.7431	39.299	0.853936	0.00268036
RP11-119F7.5	0.107839	0.0158337	-2.7678	0.00851988
RP11-148O21.3	0.754246	4.1354	2.45492	0.00193241
RP11-158I9.5	0.98047	2.47998	1.33879	0.00516477
RP11-545M17.3	0.827086	0.0214359	-5.26994	0.00479196
RP11-574K11.31	11.7405	20.1348	0.778201	0.00435191
RP11-76C10.5	0.132817	0.957777	2.85025	0.00121982
RP11-875O11.1	7.04299	10.7919	0.615693	0.00564825
RP11-893F2.14	0.0153837	0.124678	3.01873	0.002546
RPL4P4	2.49898	1.34902	-0.889425	0.00953993
SELL	20.9577	49.1051	1.22839	0.00405857
SERPINA9	0.208795	0.86277	2.04689	0.00675442
SIGLEC17P	0.643176	4.23859	2.7203	0.00476133
SIT1	11.7133	21.046	0.845401	0.00290116
SLC12A3	0.704995	1.87805	1.41355	0.0096754
SLC24A4	0.956165	1.84671	0.949628	0.00948216
SLC25A20	17.5092	33.5595	0.938603	0.00793665
SLC7A2	9.67318	29.6738	1.61713	0.00437299
SLC8A3	0.557858	1.39056	1.3177	0.00906567
SLCO1C1	0.419813	2.2443	2.41845	1.49668e-05
SNORA14B	187.708	74.1379	-1.34021	0.00987028
SNX18	35.8751	53.8439	0.5858	0.00582671
SPINK2	0.647732	1.98111	1.61284	0.0048808
SPINK4	0.173832	0.90516	2.38048	0.00942766
SYNJ1	24.6462	37.9878	0.624172	0.00793517
TCF23	0.0722952	0.626225	3.11471	0.00958539
TCL1A	5.96097	16.0877	1.43234	0.00997019
TESPA1	7.83611	16.8985	1.10868	0.00426728
TKTL1	0.140662	0.659014	2.22808	0.00790844
TLR9	3.1372	6.03082	0.94288	0.00590312
TMEM128	8.17325	14.0595	0.782562	0.00877351
TRAJ28	25.1531	54.8683	1.12524	0.00230083
TRAJ45	26.0403	50.7948	0.963933	0.00403863
TRAJ52	7.62005	13.0814	0.779645	0.00828156
TRBJ2-3	4.67913	8.5283	0.866018	0.00550666
TREH	6.53686	17.7284	1.43939	0.00584017
UTRN	122.273	209.168	0.774553	0.00826565
VPREB3	6.95157	21.0637	1.59935	0.00622335
VWF	74.1979	201.45	1.44097	0.00731361
WDFY4	42.8612	81.3533	0.92453	0.00603859
WNT9B	0.0920784	0.499806	2.44043	0.00348655
XCR1	2.64245	5.61831	1.08826	0.0021381
ZFYVE20	33.2424	52.2933	0.653601	0.00276
ZNF79	8.77859	14.6608	0.739901	0.00570337

### Sheet: YRI
Supplemental Table ST4. African subpopulation ancestry-associated genes.
Genes	Low YRI	High YRI	Log2FoldChange	p value
AARS	99.7421	164.626	0.722919	0.000159291
ABCB9	18.4531	33.9574	0.879865	0.00616352
ABCD1	24.1437	78.3162	1.69766	0.00906498
ABHD16B	14.8571	58.2967	1.97226	0.00815629
ABHD17AP3	1.86863	9.04037	2.2744	0.00910692
AC002116.7	7.46323	10.7898	0.531792	0.000588059
AC007249.3	0.60414	0.670462	0.150274	0.00403533
AC009133.12	11.0806	14.6579	0.403639	0.000896885
AC010170.1	0	0.416671	5.41505	8.62569e-05
AC010536.1	1.88865	4.46323	1.24073	5.6581e-05
AC010761.8	4.45316	7.74448	0.798339	0.00227287
AC018470.1	0.148932	0.621627	2.0614	0.00967108
AC019171.1	2.0991	4.47758	1.09295	0.00332719
AC066612.1	0.0101417	0.0548687	2.43568	0.00366863
AC073046.25	8.77472	26.8961	1.61597	0.00394673
AC097103.1	0.0463597	0.409169	3.14175	0.00135416
AC135048.1	1.76561	3.51363	0.992798	0.00469448
ADAP1	15.059	28.7528	0.933076	0.0013413
AF186192.5	0.861181	5.0902	2.56333	0.00038992
AF196970.3	0.965185	1.78008	0.883066	0.0040759
AF207550.1	32.0959	44.9839	0.487022	0.00600026
AMBRA1	53.5677	81.8056	0.610837	0.00404859
ANKRD11	93.9684	176.554	0.909864	0.00857125
AP000911.1	0.0415384	0.148196	1.83499	0.00655989
AP001266.1	33.1091	92.1004	1.47598	0.00136354
AP5B1	10.022	30.2665	1.59456	0.000110355
APOE	182.76	461.703	1.33701	0.00728236
ARHGAP39	19.5133	80.1805	2.03879	0.00939826
ARPC5L	44.7253	65.3284	0.54662	0.00146546
ASCL5	0.603292	2.93858	2.28419	0.00457743
ASGR1	3.09634	7.92559	1.35595	0.007414
ATP4B	1.0972	2.59642	1.24269	0.000399011
ATP6V0E2	34.1996	67.3777	0.978289	0.000649571
ATP6V1E2	10.0457	12.5431	0.320325	0.00336325
ATXN7L3	73.9946	110.286	0.575758	0.0019515
BDH1	27.0804	55.234	1.0283	0.0010614
BTBD6	19.2139	48.7993	1.34471	0.00788328
C11orf71	10.0829	20.4668	1.02137	0.00441787
C14orf79	20.4632	47.7234	1.22167	0.00368308
C15orf56	0.537643	3.38089	2.65268	0.000109006
C16orf11	0.0629511	0.52991	3.07344	0.00293078
C16orf3	16.44	30.7717	0.904398	0.00395578
C16orf86	3.82387	10.9725	1.52079	0.00434027
C1orf229	0.515056	3.39828	2.722	0.000551677
C1orf35	25.8233	84.0235	1.70212	0.00972986
C21orf58	27.0903	70.1827	1.37334	0.00316822
C8G	5.8118	17.0536	1.55302	0.000874408
C9orf37	20.8493	78.1019	1.90536	0.00642262
C9orf50	0.371354	2.34838	2.6608	0.00624537
CCDC102A	8.86251	22.9227	1.37099	0.00157219
CCDC137	14.2478	37.0221	1.37765	0.00788189
CCDC24	20.4761	38.3998	0.907161	0.00606109
CCDC85B	32.6126	134.849	2.04784	0.00593531
CDCA5	29.6707	46.6016	0.651341	0.00862317
CDK5RAP1	25.0766	41.7948	0.736984	0.00751593
CEBPB	164.105	354.943	1.11297	0.00558021
CENPBD1	12.7409	17.4087	0.450339	0.00581153
CEP170B	35.2988	129.969	1.88048	0.00580393
CEP250	33.4999	58.3792	0.801298	0.00138009
CHD4	235.98	354.935	0.588888	0.00590061
CLDN3	87.3369	265.295	1.60293	0.00106751
CLDN7	80.1005	190.594	1.25062	0.00176469
CLUH	65.8728	182.741	1.47205	0.0028955
CNDP2	94.1496	157.442	0.741793	0.000666426
CNP	65.0255	125.689	0.95078	0.00459684
COG4	58.5657	135.815	1.21352	9.3256e-05
COG8	39.232	75.9447	0.952918	0.00272201
CPNE1	144.104	241.255	0.743446	0.00269121
CSNK1D	118.132	198.721	0.750341	0.00187942
CTC-479C5.12	5.76811	8.94614	0.633168	0.00249204
CTD-2105E13.15	7.89416	27.35	1.79268	0.00192988
CTD-2528A14.1	0.658363	3.02294	2.19899	2.1175e-05
CTRL	7.81444	16.448	1.0737	0.00137638
CXorf40B	57.4577	95.0937	0.726849	0.00561397
DCUN1D2	30.6609	49.8665	0.701672	0.00270085
DDX28	15.5912	31.2689	1.004	0.000733224
DDX39B	191.61	340.277	0.828537	0.00772683
DEAF1	45.8376	101.144	1.1418	0.00494849
DEF8	46.517	94.4906	1.02241	0.00307828
DHRS13	12.6564	37.665	1.57336	0.00170723
DIAPH3	16.3167	28.2591	0.792367	0.000567577
DNAAF2	17.1021	32.4583	0.92441	0.00139304
DNAJC5	64.3844	149.316	1.21358	0.00135141
DNPH1	47.0618	140.117	1.574	0.00802362
DOLPP1	24.3291	45.2174	0.894198	0.00541976
DVL1	50.5613	163.902	1.69673	0.00387125
DYM	78.9088	100.443	0.348115	0.00223754
EDC4	61.9704	117.614	0.924411	0.00582349
EMC8	42.5641	69.2497	0.70217	0.00585838
ENDOG	10.4733	67.615	2.69062	0.00383712
EXOSC6	18.0993	107.198	2.56626	0.00370603
EXTL3	36.0238	61.9935	0.783167	0.00298122
F2RL3	3.31941	9.04085	1.44553	0.00512407
FAM171A1	60.0521	110.432	0.878868	0.0032337
FAM53A	7.00853	24.8226	1.82447	0.00509555
FAM83E	3.53114	17.9042	2.34209	0.00572504
FAM83G	17.6136	31.0069	0.815898	0.000326681
FANCA	104.639	193.219	0.88482	0.000263122
FBXL14	37.8754	63.664	0.749215	0.00350528
FBXL18	23.5488	57.6152	1.2908	0.00676841
FBXL19	29.956	120.784	2.01151	0.00124704
FBXL8	53.3444	173.87	1.7046	0.00188778
FDXACB1	4.30957	4.59881	0.0937164	0.00283348
FES	24.058	67.6627	1.49184	0.00383728
FGD1	28.3115	73.999	1.38612	0.00109285
FIP1L1	58.9957	40.5834	-0.539718	0.00769543
FKBPL	14.7444	25.2814	0.777915	0.00291922
FLJ00104	6.08757	14.2911	1.23117	0.00109428
FOXH1	1.13587	3.86011	1.76484	0.00536226
FOXRED1	44.3993	70.557	0.668253	0.00326499
FRAT2	29.1053	46.8837	0.687805	0.00201405
FRG2C	0.116188	0.749502	2.68947	0.000387905
FTSJ2	24.6116	32.6716	0.408699	0.00446454
GAL3ST2	2.09004	4.65284	1.15458	0.000306017
GAS8	25.1148	52.3507	1.05967	0.00622079
GET4	61.9404	177.25	1.51684	0.00249061
GGA1	69.9552	148.214	1.08318	0.00980756
GGA2	70.8542	92.1736	0.3795	0.00771825
GGA3	61.9262	93.8435	0.599708	0.00898191
GLTPD2	3.69163	15.3121	2.05234	0.00208855
GPR113	3.91834	8.57601	1.13006	0.00261211
GPR35	9.13088	20.1774	1.14391	0.00632593
HAUS7	35.2494	77.3074	1.13301	0.000780773
HDAC4	62.0442	100.666	0.698206	0.00928372
HDHD3	35.3494	68.3991	0.952291	0.00389614
HEATR3	25.1026	34.7418	0.468838	0.00633578
HECTD4	87.8241	101.503	0.208839	0.00580556
HIST3H3	5.67126	15.494	1.44997	0.00315819
HLCS	46.603	65.9324	0.500563	0.00478156
HMCES	40.5943	69.1547	0.768551	0.00605237
HOXC5	7.47565	9.86152	0.399611	0.00200464
HSD17B10	87.2799	153.872	0.818005	0.008092
HSF4	45.5166	115.515	1.34362	0.00171702
IBA57	13.42	20.1697	0.587807	0.000547274
IKBKB	106.514	135.231	0.344379	0.00927402
IL4I1	31.0281	61.9088	0.996566	0.00591543
KDM4A-AS1	7.39098	10.1129	0.452356	0.006776
KIAA0100	181.564	270.804	0.576771	0.000519214
KIAA0895L	33.9769	56.0811	0.722963	0.00168118
KIF22	66.8962	110.967	0.730135	0.0020121
KIF24	13.2411	16.6094	0.326977	0.0080189
KIFC1	42.9854	110.026	1.35593	0.00355366
KIFC2	34.7748	201.253	2.53289	0.00568863
KIFC3	77.2903	170.536	1.14171	0.00362661
KREMEN2	5.08587	25.7691	2.34107	0.0079155
KTI12	15.9606	43.2313	1.43756	0.00519062
L2HGDH	13.3544	17.4604	0.38677	0.00613579
L34079.2	0.981021	3.24412	1.72547	0.000289299
LA16c-390E6.5	4.2738	14.5629	1.7687	0.00198188
LCAT	35.5594	76.1348	1.09832	0.0047434
LGALS8-AS1	1.06345	1.89259	0.831613	0.00697473
LRRC46	4.82983	7.19511	0.575045	0.00808129
LRRK1	47.5225	90.7776	0.933725	0.00497899
LSM14B	85.6065	137.285	0.681385	0.004584
MAMSTR	4.58078	8.64589	0.916421	0.0049085
MAP10	6.25315	10.1497	0.698784	0.000155433
MAP3K9	12.0452	18.4109	0.612106	0.00364618
MAPK13	65.117	137.112	1.07425	0.00514683
MAPKAP1	94.3364	138.975	0.558941	0.00378266
MARVELD3	18.7938	33.7446	0.844399	7.08329e-05
MCM3AP	96.6468	154.476	0.676589	0.000682395
MIEF2	9.83837	15.337	0.640527	0.00176817
MINOS1-NBL1	6.64753	149.206	4.48834	0.00051738
MIPEPP3	0.199388	1.11807	2.48736	0.00182859
MIR1913	8.08266	11.8142	0.547615	0.00179632
MIR1972-1	15.4509	19.2041	0.313726	0.0057222
MIR1972-2	9.61924	11.2504	0.225982	0.000483852
MIR210	2.73915	14.267	2.38088	0.00711745
MIR219-2	1.58549	5.00545	1.65857	0.00512199
MIR3196	4.16334e-17	0.413867	53.1423	8.97214e-05
MIR3939	17.0957	44.718	1.38722	0.00286213
MIR4261	17.6076	38.1913	1.11705	0.00536674
MIR4292	6.67073	16.6468	1.31933	0.00083066
MIR4479	15.0063	78.5448	2.38794	0.00581229
MIR4647	22.6465	268.598	3.56809	0.0080964
MIR589	8.77015	38.5487	2.13601	0.00224366
MIR623	38.1754	65.6293	0.781695	0.00546525
MMP24	12.9828	19.2695	0.569719	0.00263885
MSH5-SAPCD1	5.76863	11.6467	1.01362	0.00447253
MVD	35.4548	93.7828	1.40334	0.00981827
MYCNOS	0.460781	2.21299	2.26385	0.0039263
NAGK	80.6358	118.543	0.555922	0.00423865
NAIF1	7.82092	13.8662	0.826158	0.00255276
NEBL-AS1	2.62693	13.1163	2.31991	0.00251515
NFATC2IP	58.885	154.188	1.38872	0.000899271
NIPSNAP1	37.9948	58.2067	0.615381	1.13272e-05
NOL3	26.6925	91.0518	1.77025	2.58505e-05
NOTO	0.0328848	0.154386	2.23105	0.00247693
NUAK2	9.56431	23.6908	1.30859	0.00200872
OR5C1	2.05672	2.9223	0.506757	0.00121965
OSBPL2	41.0089	58.3129	0.507879	0.00813645
OTOF	0.881673	0.873009	-0.014247	0.00993291
PAAF1	23.017	25.5702	0.151761	0.00438844
PABPC1L	75.8523	120.436	0.667005	0.000167792
PAK6	8.52088	20.5105	1.26729	3.6056e-06
PAN2	63.3311	87.2001	0.461415	0.00262472
PARP1	130.754	164.537	0.331557	0.00816609
PCNT	37.0688	81.7559	1.14112	0.00156054
PDF	19.3103	84.3575	2.12714	0.00842364
PKP3	50.4464	244.766	2.27858	0.00898745
PLA2G15	23.2142	48.1775	1.05335	0.00382862
PLCG2	77.0235	137.161	0.832504	0.00263553
PLXNA3	63.3872	136.259	1.10408	0.00742407
POC1A	14.637	28.232	0.947715	0.00333428
POLRMT	25.8669	91.9892	1.83036	0.00885166
PPP1R12BP1	0.0372049	0.214934	2.53033	0.00942208
PPP1R26	11.8582	34.945	1.5592	0.000144676
PPP2R3B	20.1501	66.8992	1.7312	0.00703727
PPP2R4	178.705	376.227	1.07402	0.00670354
PRC1	50.6401	74.8042	0.562841	0.00321881
PROSER2	18.252	43.9238	1.26695	0.00511281
PRSS57	0.043497	0.195617	2.16904	0.00347073
PSEN2	26.7152	43.1624	0.692112	0.00234152
PSPC1	66.2701	79.8444	0.268832	0.0055158
PTCD1	13.1271	22.4012	0.77103	0.00407198
PTCHD3P1	19.1354	55.0118	1.5235	5.77018e-06
PTPN18	105.776	160.193	0.598793	0.00130099
PTTG1IP	221.075	364.241	0.720356	0.00144777
PWWP2B	30.264	185.625	2.61671	0.000723088
PYCR2	79.9224	131.868	0.722422	0.0049163
QPRT	18.8145	49.0284	1.38177	0.00260032
RANBP10	40.0464	59.0531	0.56034	0.00999643
RASGRP1	58.5907	76.2866	0.380758	0.000642806
RASSF1	41.9054	87.5929	1.06368	0.00475868
RBBP8NL	5.48477	24.6206	2.16636	0.00759203
RFNG	25.2751	60.5811	1.26115	0.00694434
RHPN1	19.5247	66.7706	1.77391	0.00492902
RNF187	118.623	211.469	0.834057	0.0017362
RNF213	397.574	527.214	0.407165	0.000318875
RNF222	2.63409	7.37349	1.48504	2.60723e-05
RNMTL1	16.2676	24.3825	0.583842	0.00801253
RNPEP	145.292	266.028	0.87262	0.00287968
RNU6-930P	0.0583429	0.460898	2.98182	0.00106746
RNU6-946P	0.0624677	0.446439	2.83728	0.000259155
RP11-102L12.2	2.43232	2.17803	-0.159309	0.00189329
RP11-104H15.10	1.35521	3.71481	1.45478	0.000108605
RP11-1079K10.4	0.72004	3.90281	2.43836	0.00689796
RP11-110I1.12	3.40092	5.92106	0.799932	0.00125395
RP11-158H5.7	0.87276	1.57856	0.854954	0.00430471
RP11-178L8.4	1.08631	8.5589	2.97798	0.00060269
RP11-22C11.2	1.89651	7.00731	1.88551	0.00255014
RP11-239H6.2	0.360286	2.06602	2.51964	0.00126448
RP11-2C24.4	0.61284	4.54905	2.89198	0.00026228
RP11-396C23.4	0.410573	2.29521	2.48291	0.00891544
RP11-449P15.2	3.79763	9.27169	1.28773	0.00315506
RP11-452L6.5	15.4611	49.9218	1.69103	0.00157687
RP11-465N4.5	1.60522	2.63202	0.713397	0.000259746
RP11-46A10.4	0.34922	1.39165	1.99459	1.22445e-07
RP11-46A10.5	0.786539	1.79009	1.18644	0.000171315
RP11-517C16.4	3.65036	6.59025	0.852292	0.00173849
RP11-566K11.4	0.0367211	0.46738	3.66992	0.00111882
RP11-613M10.9	1.64366	3.26551	0.990398	0.00570629
RP11-632K5.3	0.00468253	0.0169724	1.85783	0.00672913
RP11-689P11.3	1.05997	1.99469	0.91214	0.00821239
RP11-738O11.13	1.73472e-18	0.0475184	54.6046	8.73602e-05
RP11-80H5.5	4.03242	26.1925	2.69944	0.00194456
RP4-583P15.14	0.344387	4.25194	3.62602	0.00474211
RP4-584D14.7	0.0193566	0.0753976	1.96169	0.0073112
RP5-1142A6.2	2.79329	8.89977	1.6718	0.00107557
RP9P	3.63342	5.54221	0.609132	0.00199692
RPL32	113.814	54.721	-1.05651	0.00747933
RPP25	23.2774	33.5545	0.527578	0.00962288
RXRB	68.576	100.001	0.54424	0.00336728
SAC3D1	11.2128	27.9116	1.31571	0.00396099
SEZ6	5.19488	7.86701	0.598724	0.000224036
SF3B3	164.216	255.383	0.637071	0.000490524
SFT2D3	6.09094	22.8613	1.90817	0.00410839
SH3BP5L	28.4991	68.8419	1.27237	0.00421322
SH3GLB2	40.0413	138.658	1.79197	0.00644612
SHISA7	0.249411	0.296851	0.251211	0.00524459
SHPK	13.0366	29.9915	1.20198	0.0060958
SIPA1L3	167.571	228.939	0.450191	0.00986492
SLC16A13	19.6837	46.3877	1.23674	0.000852151
SLC17A9	27.857	82.6451	1.56889	0.000540821
SLC25A41	0.295781	1.39648	2.23919	0.00438508
SLC7A5P2	100.519	413.454	2.04026	0.00507387
SMYD2	51.8401	70.6648	0.446921	0.00139184
SNAPC4	20.9504	78.9984	1.91485	0.00998625
SNX8	41.7355	113.36	1.44156	0.00871489
SOWAHD	2.73275	8.18517	1.58266	0.00952931
SPATA2L	21.6598	80.8121	1.89955	0.00706991
SPG7	106.347	262.584	1.30399	0.00825662
SPIRE2	21.4276	43.4257	1.01907	6.86254e-05
SPTBN2	60.6342	143.384	1.24168	0.0075211
SRD5A1	39.6485	67.7176	0.772262	0.00628022
STAU2-AS1	1.91393	3.7894	0.985429	0.00270002
STX1B	5.20236	11.5408	1.1495	0.00233787
SUV420H2	15.6892	57.2462	1.8674	0.00197153
TAF4	33.0197	48.2834	0.548203	1.24217e-05
TARBP1	67.1224	130.496	0.959134	0.000117404
TBC1D25	16.9169	29.4105	0.797867	0.00435877
TBC1D2B	53.5776	63.1307	0.236712	0.0015556
THAP8	15.7108	22.8781	0.542208	0.00750995
TLDC1	51.9286	89.136	0.779478	9.54932e-05
TMEM102	17.0185	70.6677	2.05395	0.00117958
TMEM121	5.36529	16.3481	1.6074	0.00113446
TMEM145	3.06656	18.183	2.5679	0.00348042
TMEM170A	53.8958	72.0056	0.417937	0.00323538
TNFRSF10A	25.332	44.1197	0.800463	0.00960472
TNK1	24.2992	61.891	1.34882	0.00380099
TNRC18	122.571	384.54	1.64952	0.000670986
TRAF1	30.9914	51.2553	0.725831	0.00291097
TRAP1	101.81	166.959	0.713622	0.00113537
TRIM11	43.6559	75.8196	0.796393	0.000234675
TRIM17	43.7839	65.1964	0.574393	0.00249879
TRPC4AP	86.1872	150.765	0.806751	0.000218899
TSEN54	51.2848	92.0299	0.843572	0.00325882
TSPAN10	2.95722	8.81988	1.57652	0.00282509
TSPY26P	3.47813	7.0572	1.02079	0.00178703
TSSK2	0.224328	1.63805	2.8683	0.00976657
TUFM	119.098	168.359	0.499401	0.0097268
TYMP	215.023	637.322	1.56753	0.00411242
UBE2Q1-AS1	0.751319	1.82163	1.27773	0.00310599
UNC13D	54.4218	168.075	1.62685	0.00993876
USP27X-AS1	0.0299186	0.303828	3.34414	0.00677986
VAC14	92.7052	152.655	0.719552	0.00593685
VIM-AS1	8.60746	57.109	2.73006	0.0012808
VMAC	16.2161	45.4558	1.48703	0.00262758
VPS9D1	27.046	64.6521	1.25728	0.00382704
VSIG10	29.3477	32.6651	0.154505	0.00849005
WDR59	71.8571	102.251	0.508918	0.000550307
WDR81	42.6954	103.482	1.27722	0.00383419
WDR88	2.79113	4.44048	0.669864	0.000959317
XPO6	129.066	165.986	0.362955	0.0062986
XXbac-B135H6.15	4.74507	19.9733	2.07357	0.00716358
ZBTB22	34.0595	69.3327	1.02548	0.00199694
ZBTB4	54.5011	92.2034	0.758534	0.00724169
ZFPM1	9.46993	34.375	1.85993	0.00134541
ZNF335	39.6566	82.2944	1.05323	0.00609632
ZNF341	6.17722	13.9752	1.17784	0.000375229
ZNF497	4.45948	19.7481	2.14676	0.000438154
ZNF516	30.693	81.8386	1.41487	0.00133211
ZNF579	37.4534	94.3257	1.33255	0.00911586
ZNF771	11.1032	17.4768	0.654458	0.00319049
ZNF775	8.46468	26.8391	1.66481	0.000146006
ZNF821	13.3298	20.5962	0.627719	0.00269459
ZNF862	29.4029	72.0263	1.29257	0.00554733
ZSWIM3	7.97272	13.2999	0.738273	0.00678276

### Sheet: LWK
Supplemental Table ST4. African subpopulation ancestry-associated genes.
Genes	Low LWK	High LWK	log2foldchange	p value
A2M-AS1	0.748661	0.270092	-1.47086	0.00503045
AAR2	60.6194	28.2134	-1.1034	0.000670504
AB019441.29	1.11273	4.40513	1.98509	0.00648406
ABCB1	8.77133	2.39884	-1.87046	0.00344656
ABCC1	155.561	73.8965	-1.0739	0.00326827
ABCC6	6.9739	2.22454	-1.64846	0.00495331
ABHD1	20.243	11.3852	-0.830262	0.0096259
ABHD14A	46.6953	19.6631	-1.24779	0.00960221
ABHD16A	113.487	60.5962	-0.905224	0.00402152
ABR	168.963	114.444	-0.562063	0.0058495
AC000089.3	0.249751	0.666284	1.41565	0.00223124
AC005253.2	1.84937	4.25426	1.20187	0.00614209
AC007040.11	0.429747	1.44764	1.75214	0.00460595
AC007362.3	1.28952	0.677507	-0.928529	0.00950063
AC007969.5	4.91707	33.4052	2.7642	0.000471735
AC008132.14	0.637491	1.40539	1.1405	0.00349476
AC010536.1	3.41323	1.44804	-1.23704	5.6581e-05
AC012358.4	0.875277	1.77424	1.01939	0.0012697
AC013269.1	0.352206	0.695028	0.98065	0.00741421
AC016739.2	2.21945	5.75594	1.37485	0.00061101
AC017028.2	0.00593473	0.165613	4.80249	0.00913307
AC017104.2	0.861596	0.138744	-2.63458	0.00737623
AC018738.2	0.906404	2.81036	1.63253	0.00102273
AC073869.20	0.150045	0.55589	1.88941	0.00339923
AC079250.1	5.57725	20.5916	1.88443	0.00953729
AC091171.1	80.2549	27.5484	-1.54262	0.00559929
AC092597.3	1.79254	0.640533	-1.48466	0.00114252
AC097639.8	0.136483	0.571796	2.06678	0.00429368
AC099668.5	11.8911	5.94517	-1.00009	0.00161826
AC108479.2	0.274766	1.01395	1.88371	0.00158596
AC140481.1	1.10188	4.33709	1.97677	0.00186472
AC144530.1	7.79888	17.9066	1.19916	0.00653324
ACAA2	45.2558	21.1406	-1.09809	0.00245607
ACOT4	5.17918	1.74511	-1.56941	0.0062729
ACOT8	50.8306	31.7134	-0.680607	0.00279512
ACP2	65.441	38.3044	-0.772686	0.00459003
ACP5	170.152	44.4035	-1.93808	0.00138131
ACTBP11	0.0482895	0.240078	2.31372	0.0064692
ACTBP2	0.863342	5.52206	2.6772	0.00807585
ACTG1	252.694	659.3	1.38355	0.00192801
ACTN4P1	0.115382	0.534648	2.21218	0.00192555
ACTR1A	91.9262	49.9612	-0.879666	0.000592135
ACTR5	15.0855	7.83003	-0.946073	0.0047571
ACTR8	37.6178	26.8027	-0.489039	0.00205056
AD000092.3	0.827054	2.00411	1.27691	0.00443108
AD000684.2	0.108065	0.532457	2.30077	0.00547368
ADAM1A	16.1168	8.50887	-0.92153	0.00300447
ADAP2	50.2246	20.1453	-1.31795	0.00402057
ADARB1	35.1701	20.2543	-0.796124	0.000298337
ADCK1	15.5645	7.10984	-1.13037	0.00297625
ADCY7	91.9888	42.1579	-1.12566	0.00107558
ADCY9	33.2508	17.4929	-0.926625	0.00115602
ADORA3	15.5551	5.76159	-1.43285	0.00568297
ADPRHL2	72.5424	31.8691	-1.18666	0.00148436
AF186192.1	7.42843	0.794643	-3.22468	0.00680934
AF186192.5	3.20021	0.362791	-3.14095	0.00038992
AF196970.3	1.60473	0.611644	-1.39157	0.0040759
AF207550.1	44.1105	23.9137	-0.883288	0.00600026
AF224669.3	6.93889e-18	0.100907	53.6911	0.00601535
AHSA1	124.228	83.2449	-0.577557	0.00290443
AIRE	0.344242	0.0468041	-2.87872	0.00347255
AKR1B1	24.1207	9.43108	-1.35478	0.00984517
AL022328.1	99.9542	35.2546	-1.50346	0.00824631
AL133244.1	0.310475	3.28847	3.40487	0.00140704
AL139385.1	118.046	54.7818	-1.10758	0.000390434
AL583828.1	0.892353	0	-6.49562	0.00778216
ALAS1	58.2278	31.9019	-0.868063	0.00202725
ALDH2	129.761	58.6961	-1.14452	0.00268983
ALDOAP2	0.0238627	0.0980999	2.0395	0.000254121
ALKBH1	17.4972	8.39285	-1.05989	0.00810051
AMBRA1	70.6918	48.1862	-0.552922	0.00404859
AMDHD1	1.03159	0.333694	-1.62827	0.00662104
AMICA1	22.5396	10.9156	-1.04607	0.00463108
ANAPC5	165.463	93.8782	-0.817646	0.000976395
ANKFY1	92.3713	56.0783	-0.720003	0.000300257
ANKRD20A18P	0.656479	2.4017	1.87123	0.00838315
ANKS1A	62.4664	39.8736	-0.647649	0.002824
ANO10	47.8791	31.3045	-0.613023	0.00765991
ANXA2R	11.9446	6.7994	-0.812881	0.00283016
AOAH	51.8815	22.0544	-1.23415	0.00208257
AP000525.9	5.15079	19.7944	1.94223	0.000813257
AP001347.6	1.25705	2.6423	1.07176	0.00793395
AP1B1	203.618	84.3996	-1.27056	0.00252848
AP3S1	9.28902	18.7096	1.01018	0.00174208
APBB1IP	37.7695	13.6883	-1.46428	0.00234818
APEH	138.697	71.4495	-0.956945	0.000557302
APLNR	20.6821	7.49653	-1.46409	0.00335793
APOBEC3G	56.9005	23.0924	-1.30103	0.00133523
APOD	266.347	93.7365	-1.50662	0.00984829
APOE	351.463	130.221	-1.43241	0.00728236
APOL2	74.5038	39.7934	-0.904784	0.00702994
AQR	44.0887	29.8139	-0.564425	0.00833131
ARAP1-AS1	6.5863	1.05979	-2.63569	0.000921342
AREL1	55.5372	44.3274	-0.325255	0.00126649
ARHGAP17	110.553	72	-0.618672	0.00306307
ARHGEF11	122.956	83.7498	-0.55398	0.00660688
ARIH2	106.288	81.5254	-0.382653	0.00425533
ARMC12	4.3857	1.39525	-1.65229	0.00513705
ARSG	21.9123	11.2461	-0.962317	0.00821253
ASGR1	5.64541	2.6935	-1.0676	0.007414
ASS1P9	0.00243493	0.0238377	3.29129	0.00848568
ATF4P4	0.59582	1.32439	1.15238	0.000100714
ATG14	33.551	19.3372	-0.794974	0.0084111
ATP5EP2	0.294372	1.67955	2.51236	0.00679874
ATP6V0D1	153.315	71.7324	-1.09581	0.00684882
ATRIP	26.2348	12.0219	-1.12582	0.00130274
AVPR2	5.44629	1.81743	-1.58337	0.001177
B3GNT9	42.3136	23.1956	-0.867267	0.00848639
BCAN	1.66678	5.92659	1.83014	0.00411816
BET1L	76.9574	45.541	-0.756894	0.00159675
BLOC1S1	111.104	58.7575	-0.919062	0.00454499
BLOC1S4	31.9572	14.8273	-1.10788	0.00133962
BMP6	13.5442	4.33499	-1.64357	0.00463184
BOLA3	1.80622	5.6283	1.63972	0.00279971
BRD1	90.1645	55.0099	-0.712868	0.00710385
BRF2	21.5562	8.23691	-1.38793	0.00927095
BTF3L4P1	0.0990844	0.910045	3.19921	0.00113837
BTK	28.8522	11.9729	-1.26891	0.00118595
BTN2A1	59.8614	34.7799	-0.783372	8.17816e-05
BYSL	92.5407	33.9788	-1.44545	0.00525208
C10orf11	16.5028	8.83618	-0.901214	0.00692811
C11orf21	15.5604	3.58133	-2.11931	0.00986716
C14orf144	0.162998	0	-4.11269	0.00487027
C16orf62	82.6425	50.2964	-0.71643	0.000740997
C16orf70	39.7878	29.5211	-0.430578	0.00931879
C16orf86	7.38263	3.52017	-1.06849	0.00434027
C19orf12	79.713	42.6133	-0.903512	0.00679211
C1orf213	13.971	6.60766	-1.08022	0.0020227
C1QA	296.077	91.6833	-1.69124	0.00149034
C1QB	437.044	128.892	-1.76161	0.00332304
C1QC	368.224	130.79	-1.49333	0.00412221
C2	112.114	33.2602	-1.7531	0.00991775
C20orf173	0.814829	0.191921	-2.08598	0.00969399
C20orf202	0.960344	0.504928	-0.927475	0.00308651
C22orf46	21.0397	8.85595	-1.2484	0.00894452
C2orf43	33.7454	21.9883	-0.617953	0.00642108
C2orf57	0.415801	0.109964	-1.91887	0.00474445
C4orf47	0.893753	3.22041	1.8493	0.00413413
C6orf226	31.4822	10.2309	-1.62161	0.00326189
C7orf26	64.434	30.2866	-1.08915	0.009276
C9orf64	13.242	8.68744	-0.608115	0.00385277
CADPS	6.72814	1.87277	-1.84504	0.00913068
CALU	94.8795	178.145	0.908886	0.00798841
CAPN2	233.863	160.226	-0.545556	0.00752879
CAPN3	23.8759	8.33217	-1.51879	1.26446e-05
CARS	65.7038	50.4874	-0.380053	0.00232954
CASP9	32.0458	14.4848	-1.1456	0.00425035
CBR3	59.5242	18.2517	-1.70545	0.00244415
CCAR2	142.396	81.4543	-0.805845	0.00366174
CCDC141	11.8765	2.72829	-2.12204	0.00541326
CCDC170	4.23356	1.95207	-1.11687	0.00697319
CCDC51	29.4806	9.76174	-1.59456	0.00155951
CCDC71	44.1578	18.8318	-1.2295	0.000474257
CCM2	84.3223	48.3533	-0.802301	0.000254022
CCM2L	9.15565	2.8062	-1.70605	0.00752339
CCR4	17.2987	6.22248	-1.4751	0.00798088
CCR5	39.5876	15.8661	-1.31911	0.00607312
CD101	7.9861	2.25193	-1.82633	0.00176208
CD163	102.056	41.3082	-1.30486	0.000128696
CD200R1	12.2861	4.27537	-1.5229	0.00748025
CD244	5.15906	2.04953	-1.33181	0.00353386
CD24P2	0.0441051	0.319794	2.85813	0.000380561
CD27	41.0326	11.2855	-1.8623	0.00442511
CD300LF	13.7751	6.70961	-1.03777	0.00106096
CD33	11.0273	4.34059	-1.34512	0.00424035
CD3D	43.0342	10.3771	-2.05208	0.00288698
CD48	96.7082	31.0771	-1.63778	0.00836058
CD5	28.8969	12.343	-1.22722	0.000573106
CD84	58.4633	19.7044	-1.56902	0.00633004
CDC42BPB	98.8325	60.8944	-0.698676	0.00347345
CDIP1	41.8669	25.7788	-0.699627	0.00723305
CDK2AP2P2	0.232957	0.683558	1.553	0.00825143
CDK5RAP1	35.7753	21.1263	-0.759927	0.00751593
CECR1	81.7644	30.0506	-1.44408	0.00361183
CELF6	4.91804	1.08597	-2.1791	0.00370298
CENPBD1	17.7693	8.85456	-1.00489	0.00581153
CES2	53.665	29.4825	-0.864121	0.00612463
CETP	16.511	3.1734	-2.37933	0.000292287
CHD4	308.372	212.963	-0.534074	0.00590061
CHID1	143.168	84.9643	-0.752782	0.00928424
CHRNA6	1.53364	0.42399	-1.85486	0.00812243
CHST12	44.7661	22.4043	-0.998631	0.00341706
CHST13	3.55272	0.803016	-2.14542	0.00275511
CIAO1	123.982	60.4087	-1.0373	0.00630831
CICP11	0.0023828	0.0899495	5.23838	0.0090788
CIITA	111.616	60.3328	-0.887529	0.0048322
CLASP2	123.634	73.2134	-0.755893	0.00160309
CLEC10A	19.6698	6.62241	-1.57055	0.00905424
CLEC14A	38.8143	15.613	-1.31384	0.00882072
CLIC5	11.7788	4.24413	-1.47265	0.00888103
CLN5	44.6901	24.1597	-0.887354	0.00078256
CLP1	18.1601	8.89761	-1.02928	0.00122932
CMKLR1	52.3019	14.7998	-1.82129	0.000161592
CMTM1	7.41388	2.86162	-1.3734	0.00882016
CNDP2	130.986	84.1952	-0.637601	0.000666426
CNST	42.7456	27.3745	-0.642942	0.00557878
CNTNAP1	29.8492	17.2595	-0.790305	0.00745069
COG1	78.4474	46.0693	-0.767921	0.00970683
COG8	66.1636	25.8696	-1.35478	0.00272201
COQ6	34.9676	18.3302	-0.931792	0.0032822
CPPED1	44.121	17.7915	-1.31028	0.0086524
CPT2	35.2252	15.4285	-1.19101	0.000147415
CRABP2	279.824	536.261	0.938419	0.00727228
CRKL	100.398	64.505	-0.638241	0.00890302
CRYBB1	1.90747	0.260845	-2.8704	0.00197555
CSF1R	156.817	67.6142	-1.21368	0.00398765
CSGALNACT1	38.7214	21.396	-0.855788	0.00676138
CSNK2B-LY6G5B-1181	31.4837	6.28823	-2.32388	0.00144339
CSPG4P9	1.01822	3.80326	1.90118	0.00140202
CTA-223H9.9	0	0.306219	4.98285	0.00735765
CTB-55B8.1	1.88987	5.40708	1.51656	0.00529146
CTB-70D19.1	0.0055214	0.100362	4.18403	0.00964029
CTB-79E8.3	3.55538	13.2087	1.89342	0.00134177
CTBP1-AS2	41.8878	17.2711	-1.27817	0.00157775
CTBP2P4	0.216673	0.530891	1.29289	0.00542932
CTBP2P6	0.0165194	0.119653	2.85663	0.00296674
CTC-260E6.6	1.26453	3.9335	1.63722	0.00209673
CTC-471F3.4	7.7383	22.1755	1.51888	0.00134355
CTC-484M2.1	0.240442	1.09095	2.18183	0.00949063
CTC-550B14.1	0.166681	0.724916	2.12073	0.00102912
CTD-2021A8.2	0.0734424	0.837273	3.51101	0.00324714
CTD-2021A8.3	0.0715053	0.532986	2.89797	0.00383605
CTD-2132N18.4	0.0361041	0.306831	3.08721	0.00501025
CTD-2192J16.15	49.5756	155.896	1.65289	0.00344933
CTD-2207O23.3	11.3566	0.882742	-3.68539	0.000266769
CTD-2213F21.2	0.444089	1.09807	1.30605	0.0049602
CTD-2256P15.1	0.0241437	0.152739	2.66135	0.00415566
CTD-2262B20.1	0.257446	1.16603	2.17926	0.00426687
CTD-2314B22.3	5.84393	21.6228	1.88754	0.00556835
CTD-2501B8.5	0.635056	2.10372	1.72799	0.00491635
CTD-2510F5.2	0.201707	1.00358	2.31482	0.00601684
CTD-2537I9.12	3.26654	9.62791	1.55946	0.00505795
CTD-2545M3.2	0.432108	1.49059	1.78642	0.000867155
CTD-2547E10.3	0.749221	3.78531	2.33695	0.0076715
CTD-2619J13.9	16.4351	7.54385	-1.12341	0.000288993
CTNNBL1	40.6257	30.9414	-0.392855	0.00520994
CTSZ	480.728	223.921	-1.10223	0.000506118
CUL7	100.348	41.4931	-1.27406	0.00869888
CXCR6	38.4514	11.2645	-1.77125	0.00467874
CXorf40B	82.0327	47.8964	-0.776282	0.00561397
CYB5R1	74.7689	51.5866	-0.535441	0.00444093
CYFIP1	238.79	140.901	-0.761062	0.00451293
CYP27A1	94.3513	41.4549	-1.1865	0.00188375
CYP2C8	1.18512	0.235526	-2.33108	0.00832539
CYP2U1	12.4508	6.5481	-0.927088	0.00610049
DAGLB	35.965	22.1694	-0.698024	0.00154589
DALRD3	37.3167	18.655	-1.00026	0.00401935
DANCR	11.7926	22.1294	0.908078	0.00738716
DBNL	168.938	103.858	-0.70188	0.00745183
DCAF5	127.487	67.2989	-0.921692	0.00546874
DCHS1	64.2664	20.1052	-1.6765	0.00232056
DDB1	321.232	232.925	-0.463752	0.00427088
DDX24	90.2438	56.1287	-0.68509	0.000969914
DDX28	26.2464	11.038	-1.24964	0.000733224
DDX39B	271.856	176.789	-0.620811	0.00772683
DDX41	114.623	55.8503	-1.03726	0.00511967
DDX56	106.348	60.0282	-0.825074	0.00490483
DEAF1	77.8402	37.3925	-1.05777	0.00494849
DENND1A	55.9627	34.0877	-0.715215	0.00676927
DHRS7B	24.2946	14.4836	-0.746217	0.00859108
DHX16	103.254	51.3227	-1.00853	0.000353222
DHX30	95.5814	44.6805	-1.09709	0.00131719
DHX38	90.3948	53.0805	-0.768057	0.00669008
DHX8	72.5318	40.9176	-0.825892	0.0062689
DHX9P1	0.021002	0.06085	1.53473	0.00259542
DIO3	5.64559	0.999721	-2.49753	0.00820969
DNAH1	51.5286	14.0082	-1.8791	0.0075802
DNAJA2	72.0882	45.2662	-0.67133	0.00431321
DNHD1	77.9889	35.9715	-1.11641	0.00191954
DOCK10	59.1073	33.0219	-0.839914	0.00412546
DOCK11	21.8671	8.82576	-1.30897	0.00278477
DOCK2	80.862	33.8522	-1.25621	6.97891e-05
DOLK	33.2059	13.9284	-1.25341	0.00104186
DOPEY2	79.6581	33.1544	-1.26462	0.000107466
DTNBP1	73.7196	32.4068	-1.18575	0.0013499
DTYMK	86.1158	38.7817	-1.1509	0.00746222
DUSP28	13.3343	7.24738	-0.879609	0.00177099
DYM	97.3481	67.4678	-0.528955	0.00223754
DYNC1H1	221.493	118.749	-0.899344	7.20233e-06
EBP	58.1698	18.482	-1.65415	0.00732127
EDARADD	7.8212	3.17343	-1.30135	0.00123435
EDC3	68.8298	45.3785	-0.601025	0.0038279
EDC4	97.7595	48.5768	-1.00897	0.00582349
EDEM2	74.0814	41.7924	-0.825871	0.00669264
EEF1GP5	0.699725	2.47677	1.8236	0.00307784
EEFSEC	41.586	18.5133	-1.16753	0.00134007
EHD4	83.3417	43.6917	-0.93168	0.0028473
EIF2AK4	59.5831	40.5682	-0.554554	0.00274536
EIF4A1P10	0.317116	0.662789	1.06354	0.00551425
ELAC1	16.9658	12.2801	-0.466305	0.00116155
ELMO2	67.4033	38.2193	-0.818517	0.00711116
ELMOD3	73.8912	39.8349	-0.891372	0.00193443
EMILIN2	26.2605	9.16009	-1.51946	0.000119162
ENPP7P12	0.0404773	0.454671	3.48964	0.00577917
EOMES	13.7747	4.3202	-1.67285	0.00483896
EPHX1	197.671	92.0392	-1.10278	0.00695973
ESR2	9.38458	3.95672	-1.24599	0.00653427
ESYT1	140.612	79.2826	-0.826642	0.00183654
EVA1B	130.398	48.4353	-1.42879	0.00967001
EVC2	10.954	5.78937	-0.919974	0.00755233
EXOSC7	45.8235	34.4118	-0.413183	0.00896718
EZH1	77.1201	56.644	-0.445184	0.0032976
FAM132B	6.67262	2.90487	-1.19978	0.00448669
FAM179B	28.92	18.4927	-0.645113	0.00339014
FAM26E	4.44234	2.51597	-0.820207	0.00867035
FAM45A	58.334	38.7205	-0.59124	0.00750397
FAM78A	27.7323	8.65285	-1.68032	0.000319872
FARS2	51.8052	31.9722	-0.69628	0.00273007
FASLG	4.60877	2.11207	-1.12573	0.00817336
FBXL12	62.1662	27.4151	-1.18116	0.00586991
FBXL14	57.9319	26.9366	-1.10479	0.00350528
FBXO10	22.2055	10.1136	-1.13462	0.000730572
FBXO31	46.6578	22.4424	-1.05589	0.00429864
FBXO42	45.8644	30.0205	-0.611424	0.00146166
FBXO6	41.8459	16.9012	-1.30796	0.00125234
FCGR1A	22.9774	6.32011	-1.86219	0.00153086
FCRL6	9.28747	3.55767	-1.38435	0.00568511
FDXACB1	5.25372	3.20616	-0.712493	0.00283348
FECH	29.5563	22.063	-0.421832	0.00078754
FERMT3	76.1112	31.8694	-1.25594	0.00711256
FFAR4	2.71319	0.650053	-2.06136	0.00299281
FGD1	54.0704	22.2595	-1.28042	0.00109285
FGR	42.9672	13.8337	-1.63505	0.00504658
FICD	23.8411	12.3735	-0.946192	0.00257709
FIP1L1	47.0868	63.5181	0.431847	0.00769543
FKBPL	22.5708	10.7773	-1.06646	0.00291922
FLCN	79.5071	48.4623	-0.714222	0.007251
FLT1	23.1667	12.3679	-0.90545	0.00535651
FMN1	47.4586	31.6354	-0.58513	0.003551
FOXN3-AS1	11.8976	7.07988	-0.748868	0.000868872
FOXRED1	62.1133	36.8896	-0.751688	0.00326499
FRAT1	13.3779	7.22733	-0.888318	0.00104661
FTH1P11	0.113086	1.20732	3.41632	0.0083477
FTH1P23	0.312999	1.96954	2.65363	0.00476616
FTH1P8	0.849071	3.05539	1.8474	0.00800108
FTSJ2	32.8196	18.5479	-0.823305	0.00446454
FUCA1	56.0004	18.6195	-1.58862	0.000333923
FUCA2	71.0219	38.5472	-0.881639	0.0025582
FYN	183.401	80.1758	-1.19377	0.00118658
GAB3	21.1525	10.1474	-1.05971	0.000769749
GALM	29.5253	14.1047	-1.06577	0.00217801
GANC	65.262	47.4681	-0.459286	0.00109366
GAPDH	51.0388	303.669	2.57283	0.00208111
GAPDHP1	0.0493547	1.50929	4.93454	0.00151312
GAPDHP70	0	0.0643925	2.89516	0.00711098
GATS	30.3074	14.9935	-1.01533	0.00657946
GBA2	192.043	103.875	-0.886578	0.00298363
GBF1	115.846	65.9498	-0.812772	0.00198272
GDF11	14.7462	9.21855	-0.677729	0.00566223
GEMIN4	68.0717	24.2309	-1.49021	0.00329151
GGA3	81.0086	56.2157	-0.527103	0.00898191
GIMAP1	14.6758	5.6612	-1.37425	0.00406175
GIMAP5	27.1817	9.9186	-1.45443	0.00832804
GIMAP6	49.1979	19.3327	-1.34755	0.00159244
GIMAP7	27.0606	14.9128	-0.859638	0.00271626
GIMAP8	23.0534	11.4067	-1.0151	0.00670305
GIT2	80.1377	54.2456	-0.562976	0.00490903
GJA5	23.9171	12.5903	-0.925727	0.00658693
GJC2	7.6854	2.93566	-1.38844	0.00205109
GLB1	85.7974	42.9307	-0.998924	0.00199549
GLI1	13.4811	3.86912	-1.80086	0.00240553
GLS2	29.7715	12.1396	-1.29421	0.0013381
GLUD1P7	0.0073636	0.0724308	3.29812	0.00901099
GNB5	35.6	20.6013	-0.78914	0.00719397
GNPDA1	55.1068	36.1391	-0.608668	0.00133554
GOT2	58.5431	38.9605	-0.587487	0.00332539
GPKOW	48.912	18.5336	-1.40005	0.000165535
GPNMB	214.178	104.357	-1.03729	0.00479312
GPR116	47.7636	18.8921	-1.33813	0.0051096
GPR141	17.2422	7.05116	-1.29001	0.00270912
GPR174	24.7207	8.04661	-1.61926	0.00239613
GPR31	0.827356	0.10389	-2.99345	0.00108366
GPR62	1.55583	0.42878	-1.85938	0.00538316
GPRIN3	31.023	15.8628	-0.967687	0.00837922
GRAMD1B	13.0634	6.81978	-0.937733	0.00993478
GRAP2	17.1337	8.7363	-0.971744	0.00821839
GRPEL1	46.3002	25.1059	-0.882991	0.00149335
GRTP1-AS1	0.205472	1.73739	3.07991	0.00583649
GS1-124K5.11	3.52316	1.97387	-0.835845	0.00863957
GS1-257G1.1	0.508703	1.21202	1.25252	0.00788178
GSR	96.4931	40.0111	-1.27002	0.00119834
GSS	57.0808	34.0702	-0.744494	0.00980089
GSTO1	79.7916	52.0232	-0.617083	0.00447443
GTF3C1	108.722	74.2837	-0.54953	0.00159546
GVINP1	14.6463	4.99003	-1.55342	0.00153899
GYPC	86.2426	34.1655	-1.33586	0.00757564
H2BFS	16.3487	49.9767	1.61208	0.000508924
H3F3B	93.0333	163.801	0.81613	0.00228232
H3F3C	3.09367	10.7303	1.7943	0.000694237
HAUS7	62.2266	25.2266	-1.30259	0.000780773
HAVCR2	27.5181	12.0399	-1.19255	0.00252354
HCP5	95.6833	34.7098	-1.46292	0.00251155
HDAC4	81.7112	59.803	-0.450314	0.00928372
HEATR4	7.88583	3.59106	-1.13485	0.00249517
HECTD4	103.311	75.4105	-0.454158	0.00580556
HERC1	132.223	99.2731	-0.413496	0.00125508
HERPUD2	51.4771	30.4804	-0.75605	0.00585767
HIRA	57.4463	30.7776	-0.90033	0.00184264
HIST1H2BPS3	0.0420139	0.168982	2.00793	0.00310538
HIST1H4J	115.079	1424.25	3.62951	0.00455675
HIST1H4K	107.196	1378.22	3.68449	0.0048582
HIST2H2AA3	139.505	607.953	2.12364	0.00658924
HIST2H2AA4	252.686	1087.75	2.10593	0.00594447
HIST2H2BA	11.7662	51.4048	2.12726	0.00204292
HIST2H2BB	21.202	56.4707	1.4133	0.00202049
HIST2H2BC	10.6663	39.5445	1.89041	0.00392653
HIST2H2BD	5.75891	33.5776	2.54363	0.00356397
HIST2H2BF	84.505	237.685	1.49194	0.00534713
HIST2H3A	17.8757	268.483	3.90876	0.0015652
HIST2H3C	18.2871	271.99	3.89465	0.00147176
HIST2H3D	10.4397	45.5959	2.12682	0.00673751
HIST2H3DP1	0.93699	6.17472	2.72027	0.00529283
HIVEP2	87.2124	36.1423	-1.27084	0.00636967
HLA-DMB	85.6373	34.9408	-1.29333	0.0017564
HLCS	62.1647	37.6831	-0.722179	0.00478156
HMBS	41.1657	23.9956	-0.778674	0.00901867
HMGCL	49.433	21.2491	-1.21807	1.00768e-05
HMGN1P38	2.22164	5.58548	1.33005	0.0040349
HMGXB3	107.124	54.9476	-0.963153	0.00279534
HMOX1	85.8569	38.5771	-1.15419	0.00395044
HMOX2	54.0054	28.7717	-0.908455	0.0020329
HNRNPA1P39	0.143359	0.782089	2.4477	0.000637494
HNRNPA1P40	0.602025	3.14533	2.38532	0.009484
HNRNPA1P51	0.0472887	0.4183	3.14497	0.00211007
HNRNPA1P54	0.0222893	0.109813	2.30062	0.00135573
HNRNPA1P56	0.0216355	0.143598	2.73056	0.00188389
HNRNPA3P10	0.325025	2.08615	2.68222	0.0078485
HNRNPKP4	0.490187	1.24244	1.34177	0.00946701
HNRNPUL1	250.772	338.504	0.432797	0.00516001
HPS4	45.1504	27.8757	-0.695732	0.000140018
HPS6	32.5919	15.0657	-1.11324	0.00709544
HSD11B1	4.76765	1.98121	-1.26689	0.00597245
HSD17B10	131.766	68.9942	-0.933427	0.008092
HSPA1A	137.669	319.214	1.21333	0.00486334
HSPA1B	231.409	730.616	1.65867	0.00136401
HSPB1P1	1.5348	14.8397	3.27334	0.00693912
HSPD1P6	0.104399	0.362841	1.79723	0.00464894
HTR7	3.19854	1.63323	-0.969688	0.00117685
HYAL2	70.837	34.2432	-1.04869	0.00198635
IFNLR1	17.7006	5.14524	-1.78249	0.00079134
IGHD4-17	5.93556	1.19237	-2.31556	3.24304e-05
IGSF9B	15.821	3.66552	-2.10975	0.00388378
IKZF1	150.817	45.0317	-1.74379	0.00320758
IKZF3	48.5313	16.124	-1.5897	0.000274072
IL17D	6.52524	2.37666	-1.45709	0.00227807
IL9RP3	0.102013	0.368332	1.85226	0.00121653
ILK	102.927	75.1322	-0.454118	0.00692247
IMMT	104.041	63.6534	-0.708837	0.00409269
INMT-FAM188B	3.8059	0.26609	-3.83825	0.00318168
INO80C	35.5969	23.0494	-0.627025	0.00903889
INPP4A	67.1303	38.9307	-0.786054	0.00263943
INPP5K	61.6276	38.8916	-0.664119	0.0092391
INTS10	107.767	82.6901	-0.382129	0.00168282
INTS5	55.7231	29.2346	-0.930597	0.00478771
IP6K1	54.7691	30.7126	-0.83453	0.000114731
IQSEC1	107.872	55.5269	-0.958063	0.00771005
IRF2BPL	123.72	58.7223	-1.0751	0.00497627
ISCA2	15.4129	10.1959	-0.59614	0.00303688
ISOC2	136.9	57.9513	-1.24021	0.00849577
ITGAE	31.9027	15.9598	-0.999238	0.00466109
ITGB2	203.667	74.1535	-1.45763	0.000640391
ITGB4	73.0643	166.433	1.1877	0.00840187
ITGB7	81.0164	32.2515	-1.32885	0.00450548
ITIH3	3.97683	0.522315	-2.92863	0.00192168
KANSL3	97.4457	74.3964	-0.389365	0.000617911
KAT5	78.8394	38.7032	-1.02646	0.00092366
KBTBD4	16.3854	10.4187	-0.653239	0.00247604
KCNA2	3.73573	0.760323	-2.29671	0.0080086
KCNJ5	9.53232	2.16122	-2.14098	0.00140549
KDM2B	91.8515	54.5994	-0.750419	0.00891911
KDM3B	80.2944	67.3366	-0.253908	0.00510341
KIAA0100	246.11	150.336	-0.711116	0.000519214
KIAA0556	45.954	30.566	-0.588264	0.00105149
KIAA0930	121.404	74.5677	-0.703188	0.00494415
KIAA1468	58.6507	49.3429	-0.249304	0.00581591
KIF13B	63.002	29.7803	-1.08104	0.00439077
KLHDC3	228.968	106.303	-1.10697	0.00468135
KLHDC8B	39.0178	20.8132	-0.906633	0.00264822
KRT18P17	0.0300072	0.117946	1.97475	0.00839174
KRT18P25	0.0270013	0.130597	2.27402	0.00108456
KRT8P35	0.004223	0.0592155	3.80963	0.00479818
KRT8P9	0.0210865	0.153462	2.86349	0.00313189
KRTCAP2	98.1235	158.983	0.696205	0.00695484
KTI12	31.7155	11.8307	-1.42265	0.00519062
L34079.2	2.37598	0.518962	-2.19482	0.000289299
LA16c-390E6.5	9.60501	3.55157	-1.43533	0.00198188
LAIR1	73.5265	29.2001	-1.33229	0.00106553
LARS2	23.1898	13.0714	-0.82707	0.000310667
LATS2	49.5427	26.3562	-0.910532	0.00361706
LAYN	13.5495	7.39835	-0.872961	0.00421283
LCK	37.4895	13.5023	-1.47328	0.00538339
LDHA	55.4482	148.844	1.42458	0.000196075
LGMN	235.334	102.62	-1.1974	5.15093e-05
LILRA4	14.567	2.1701	-2.74687	0.00782492
LINC00338	48.135	179.83	1.90147	0.000191501
LINC00582	5.64219	1.4373	-1.97289	0.000480769
LINC00888	0.0284197	0.265519	3.22385	0.00770616
LINC00907	0.0145645	0.119792	3.04001	0.0031814
LINC00987	0.0502541	0.563407	3.48686	0.00131257
LIPT2	8.32313	2.03986	-2.02866	0.00204835
LMTK2	40.1041	25.4167	-0.657975	0.000912124
LRRC8E	14.2383	6.99819	-1.02473	0.00937926
LSM10	118.393	43.9923	-1.42826	0.00173776
LUZP1	41.0732	23.9216	-0.779883	0.000848
LYG1	11.9939	4.83714	-1.31007	0.00122489
LYSMD2	24.1328	11.1378	-1.11553	0.00643955
LYST	72.3552	41.8991	-0.788175	0.00101987
MAFB	99.7787	51.1814	-0.963111	0.00142633
MAN2B2	44.4384	22.2444	-0.998363	0.00330695
MAP3K3	75.1975	44.1794	-0.76731	0.00507718
MAPKAPK3	70.061	41.6119	-0.751616	0.0017525
MARC2	35.6747	17.0421	-1.0658	0.00358854
MARCKSL1	158.528	276.966	0.804967	0.00326842
MBOAT4	2.40181	0.905792	-1.40687	0.00144291
MBTPS1	142.125	102.361	-0.473491	0.0048887
MCM3AP	133.177	83.6337	-0.671185	0.000682395
MCRS1	91.8547	40.2846	-1.18912	0.00369409
MED11	33.0396	15.236	-1.11671	0.000720072
MED12	108.738	57.3443	-0.923133	0.00110514
MED19	25.1963	17.6682	-0.512061	0.00828784
MEPCE	102.447	58.7555	-0.802078	0.00883371
MERTK	33.1245	18.9734	-0.803924	0.00414608
MESDC1	87.1948	47.4729	-0.877137	0.00838033
METTL3	65.2868	48.2946	-0.43493	0.00332131
MFN2	99.12	54.3499	-0.8669	0.00014154
MFSD2B	1.63057	0.700108	-1.21973	0.00238655
MGAT1	266.914	145.582	-0.874545	0.0049682
MGAT2	61.5645	36.3292	-0.760969	1.49504e-05
MGP	192.358	378.105	0.974992	0.00299281
MICB	19.5962	5.75518	-1.76764	0.00063049
MIR1226	6.98043	1.54429	-2.17637	0.0061907
MIR1913	12.2172	4.81929	-1.34202	0.00179632
MIR1972-2	11.8515	7.61325	-0.638488	0.000483852
MIR299	0.791609	5.55112e-17	-53.6629	0.0055161
MIR324	32.7125	21.8985	-0.579009	0.0087569
MIR3609	67.8649	177.244	1.385	0.00307633
MIR3654	34.7221	10.5002	-1.72544	0.00818548
MIR3939	35.2664	9.89529	-1.83348	0.00286213
MIR4420	26.2404	8.54238	-1.61908	0.0065704
MIR4513	47.4292	21.6205	-1.13337	0.00392737
MIR4529	0.0424465	0.169151	1.99459	0.00994594
MIR4644	27.2647	14.0712	-0.954293	0.00274306
MIR4706	21.0538	6.22465	-1.75801	0.00422384
MIR4730	22.6351	5.79231	-1.96635	0.00809089
MIR4753	1.50216	5.05473	1.75059	0.00402039
MIR4775	0.407615	0.513738	0.333825	0.00139741
MIR4782	1.7433	5.18149	1.57155	0.00953528
MIR4786	20.4899	3.90232	-2.39251	0.00164561
MIR5581	30.986	19.8619	-0.641609	0.00601518
MIR579	4.57869	13.4477	1.55435	0.0064027
MIR597	13.892	5.41573	-1.35902	0.00803444
MIR623	60.4392	25.2864	-1.25712	0.00546525
MIR651	1.5308	0.427029	-1.84188	0.00947559
MIR765	28.5956	12.7616	-1.16399	0.00375345
MLKL	30.9817	18.1538	-0.771146	0.00199071
MLYCD	29.6769	12.3791	-1.26143	0.00380456
MMP24	17.142	11.3117	-0.599717	0.00263885
MMS19	117.401	89.0212	-0.399223	0.00353344
MN1	17.4003	8.55442	-1.02437	0.000476409
MOB2	62.4071	30.7593	-1.02069	0.000272527
MOV10	117.392	65.2755	-0.846716	0.00601271
MPEG1	100.834	32.0176	-1.65504	3.0268e-05
MPI	51.9144	23.7206	-1.12999	0.00154509
MPRIPP1	0.765196	2.32684	1.60447	0.00635003
MROH8	5.20059	1.77032	-1.55466	0.00745072
MRPL16	69.7133	43.2412	-0.689028	0.00874585
MRPL23	57.9949	32.1172	-0.852581	0.0034308
MRVI1	26.9702	15.3312	-0.814897	0.00186175
MS4A4A	35.7382	13.2598	-1.43041	0.00647524
MSR1	108.012	33.2676	-1.699	0.00686079
MST1	35.3645	23.8794	-0.566532	0.00874823
MSTN	0.628815	0.328601	-0.936297	0.00467457
MSTO2P	33.6882	76.4127	1.18157	0.00413165
MT1G	6.82672	25.8082	1.91857	0.00460965
MTHFR	31.9469	16.2063	-0.979126	0.00921173
MTOR	106.207	58.6136	-0.85757	0.00272299
MVB12B	25.7464	15.2224	-0.75817	0.00930961
MYCBP2	150.141	76.3982	-0.974711	0.000149089
MYH3	5.41666	2.35222	-1.20338	0.00519839
MYO7A	25.6183	5.55268	-2.20592	0.00754576
NAAA	64.0796	29.4413	-1.12202	0.00158094
NAALADL1	8.80134	2.75177	-1.67736	0.00296917
NACAP1	0.3113	1.37818	2.14638	0.00940767
NAGA	74.1445	37.2267	-0.994003	0.000654303
NAGPA	25.8242	16.0716	-0.68421	0.00849694
NAIF1	11.8402	6.18709	-0.936356	0.00255276
NBAS	68.2642	49.9798	-0.449784	0.00934261
NCK2	30.5	49.6568	0.703181	0.007531
NCKAP1L	83.6744	32.6329	-1.35846	0.00119249
NDNL2	47.5014	22.3713	-1.08632	0.00403036
NDUFAF1	13.3895	10.174	-0.396212	0.00904764
NDUFB4	25.945	52.5652	1.01865	0.00267699
NDUFV3	42.3399	25.4424	-0.734784	0.00131526
NECAP2	86.1771	41.4961	-1.05433	0.00537305
NEK6	152.118	87.6622	-0.795168	0.00159721
NEK9	68.7389	54.1872	-0.343173	0.000621902
NEO1	43.5712	26.1187	-0.738296	0.00383807
NEU1	58.8317	28.4918	-1.04605	0.00300615
NFKBIE	64.6642	25.3521	-1.35086	0.00916333
NFX1	92.2055	58.6969	-0.651568	0.00323583
NHSL2	50.7104	15.2213	-1.73619	0.00890832
NIN	72.3629	45.8567	-0.658118	0.00464236
NIPSNAP1	52.4501	31.1452	-0.751938	1.13272e-05
NISCH	155.801	95.147	-0.711475	0.00180768
NLGN3	10.564	4.59648	-1.20055	0.000951624
NLRC4	8.67149	3.94593	-1.13591	0.00860243
NME1-NME2	311.007	500.531	0.686513	0.00677209
NME6	43.8839	29.8787	-0.554574	0.0023609
NOA1	52.9567	23.8212	-1.15257	0.00194663
NPR2	24.1536	12.5956	-0.939314	0.00959325
NPRL2	31.1315	15.6462	-0.992566	0.000612527
NQO2	85.597	38.7384	-1.1438	0.00463548
NR1H3	94.3576	42.8705	-1.13815	0.00139273
NRDE2	20.8626	11.5645	-0.851213	0.00106501
NRF1	26.6647	18.0274	-0.564741	0.00748837
NRROS	36.6122	9.23815	-1.98665	0.00763592
NUAK1	28.2933	19.7957	-0.515275	0.0023241
NUAK2	18.2266	6.74169	-1.43486	0.00200872
NUBP1	43.8356	20.905	-1.06825	0.000964568
NUDCD3	73.7468	45.0462	-0.711175	0.00280471
NUDT18	21.5119	9.81796	-1.13164	0.00439241
NUDT2	27.717	12.9046	-1.10289	0.00414533
NUP98	141.154	97.404	-0.535212	0.0046464
OGDH	149.555	77.9505	-0.940045	2.68903e-05
OGT	242.68	181.214	-0.421358	0.00254618
OR2Z1	0.21608	0	-4.49876	0.00700044
OR7E105P	0.0238822	0.147993	2.63152	0.00472431
OR7E136P	0.170594	1.03118	2.59565	0.00223699
OR7E155P	0.00567013	0.231937	5.35421	0.00763261
OR7E21P	0.0277918	0.231896	3.06074	0.00519805
OR7E28P	0.335147	1.15494	1.78495	0.005363
OR7E31P	0.119151	0.633284	2.41006	0.00927998
OR7E36P	0.322668	1.28229	1.9906	0.00160843
OR7E37P	0.304489	1.33904	2.13673	0.000321667
OR7E86P	0.0195061	0.159899	3.03516	0.00347273
OR7E87P	0.240578	0.427461	0.829288	0.00911409
OSBPL2	51.7835	37.3278	-0.472241	0.00813645
OTUB1	53.7479	32.3998	-0.730225	0.000234289
P2RX7	17.6687	8.6611	-1.02858	0.00454929
PAAF1	26.2075	20.2911	-0.369136	0.00438844
PABPC1	409.941	948.404	1.21008	0.000807702
PAK6	15.4871	6.65118	-1.21939	3.6056e-06
PAN2	84.6864	49.3997	-0.777628	0.00262472
PARS2	19.8815	8.1793	-1.28137	0.00287932
PATL2	36.4115	12.7582	-1.51297	0.00627965
PCAT6	0.122206	0.964566	2.98056	0.00458312
PCDHAC2	3.74707	1.15123	-1.70259	0.00238485
PCDHB1	0.538151	0.0784537	-2.7781	0.00339966
PCIF1	79.928	37.6677	-1.08537	0.00568935
PCK2	93.5807	40.0149	-1.22567	0.00117383
PCMTD1P1	0.210153	0.471251	1.16506	0.00646201
PDE12	32.6109	18.9144	-0.785867	0.00163398
PDE4A	33.5671	13.0667	-1.36116	0.00179587
PELO	31.6428	20.4224	-0.631726	0.00218756
PEPD	98.7391	47.1457	-1.06649	0.00111991
PES1P2	0.0126551	0.0925056	2.86983	0.000938279
PGBD3	8.02731	4.73253	-0.762306	0.00921872
PHLPP2	24.6586	17.0667	-0.530906	0.00976834
PI4K2A	21.9749	11.0922	-0.986303	0.000658293
PIK3AP1	63.6738	28.4428	-1.16263	0.00550405
PIK3C2B	95.8276	37.9076	-1.33796	4.97323e-05
PIK3CG	28.0008	12.8372	-1.12514	0.00321956
PKD1L1	4.82183	0.972479	-2.30984	0.00741611
PLA1A	8.88528	1.59972	-2.4736	0.00209544
PLA2G15	38.6777	18.0133	-1.10244	0.00382862
PLCXD2	9.26488	3.00529	-1.62427	0.00762759
PLEKHA2	74.1253	39.4522	-0.90986	0.0020878
PLEKHM3	33.2318	19.9546	-0.735842	0.00824381
PLEKHO2	84.5657	42.1119	-1.00585	0.00130372
PLXND1	314.817	189.995	-0.728549	0.00932983
PMEL	10.3361	4.35961	-1.24542	0.000775965
PNMA1	68.9744	44.4544	-0.633737	0.00631161
POC1A	23.3824	11.3628	-1.0411	0.00333428
POFUT1	61.3405	43.152	-0.50741	0.00227529
POLDIP2	71.5908	34.0909	-1.07038	0.00443999
POLL	51.0724	24.2261	-1.07598	0.0032142
POLR2J3	62.8732	142.513	1.18058	0.00913224
POLR2L	33.5571	67.13	1.00034	0.00612109
POLR3D	46.4658	23.6836	-0.972282	0.00729711
POLR3E	78.7083	50.9825	-0.626513	0.00965183
POMGNT2	37.9087	15.3874	-1.30078	0.0016826
POPDC2	12.4785	6.56592	-0.926376	3.93064e-05
POR	147.723	94.7294	-0.641007	0.00603419
PPIAP11	8.0417	16.4711	1.03436	0.00344582
PPIAP22	28.9547	127.762	2.14159	0.00232199
PPM1M	37.2143	18.939	-0.974498	0.000892119
PPP1R3G	8.16924	2.25698	-1.85581	0.00838229
PPP2R5D	100.229	58.7867	-0.769736	0.00900311
PPP3CC	55.0583	30.6933	-0.843036	0.00455907
PPP4R1L	21.0866	9.25878	-1.18744	0.00201756
PQBP1	69.3248	41.0811	-0.754898	0.00549573
PQLC2	39.4255	19.8131	-0.992679	0.00812587
PREX1	99.9146	32.8988	-1.60266	8.27525e-05
PRICKLE3	32.6115	17.429	-0.903894	0.00983611
PRKCD	104.693	48.8059	-1.10104	0.00268081
PRKCH	136.341	68.4633	-0.993817	0.00849505
PRPF19	127.084	66.2102	-0.940659	0.00841657
PRPF31	62.2892	35.2678	-0.82063	0.00178631
PRPF8	285.264	161.183	-0.823596	8.53249e-05
PSEN1	90.1659	56.8638	-0.665071	0.00539347
PSKH1	99.0502	48.2413	-1.03789	0.00389313
PSMB6	102.707	57.4513	-0.838128	0.0047008
PSMB8	156.094	69.3798	-1.16983	0.00286447
PTAFR	24.8356	13.0029	-0.93357	0.00573768
PTMAP1	5.55112e-17	0.553964	53.1479	0.00953851
PTMS	118.454	482.988	2.02766	0.00102598
PTPMT1	100.631	47.6517	-1.07847	0.00208714
PTPN7	32.7781	13.4218	-1.28815	0.00637112
PTPRJ	69.3605	39.8711	-0.798773	0.00262275
PURA	61.0327	43.3036	-0.495095	0.00429653
QARS	184.218	121.459	-0.600948	0.00139332
RAB42	24.0712	6.96204	-1.78973	0.00381769
RAB42P1	14.6101	6.2996	-1.21363	0.00400141
RAC1P2	4.37166	10.0941	1.20726	0.00513887
RAD54L2	43.8241	26.9265	-0.702697	0.00151131
RAD9B	13.7318	6.03275	-1.18663	0.00648436
RAMP3	59.4056	16.8869	-1.81469	0.00300985
RANGRF	36.8571	17.8159	-1.04878	0.00425274
RANP1	1.33625	3.02371	1.17813	0.00231224
RAPGEF1	185.484	108.852	-0.768921	0.00738185
RASGRP1	80.6904	39.7158	-1.02269	0.000642806
RASSF1	71.7714	30.2529	-1.24634	0.00475868
RBM15	109.018	62.3293	-0.806586	0.00214324
RBM15B	65.9366	44.535	-0.566141	0.000503088
RBM19	60.3614	41.6307	-0.535979	0.0087837
RBM5	183.715	148.036	-0.311522	0.00866676
RBM8B	0.375676	1.05383	1.48809	0.00871885
RCN1P2	10.201	33.301	1.70686	0.00397059
RDH5	31.9427	10.6612	-1.58312	0.00379295
RFT1	23.7221	16.1829	-0.551759	0.00661797
RFTN1	85.1581	43.7288	-0.961559	0.00428255
RHOBTB2	35.6936	15.4876	-1.20455	0.00268036
RN7SKP217	0.0016504	0.281309	7.4132	0.00730199
RN7SL296P	0.0294961	1.32377	5.48798	0.00864361
RN7SL359P	0.00352227	0.427387	6.92289	9.81776e-05
RN7SL417P	0.831543	4.76985	2.52008	0.0069967
RNASE6	34.402	13.3356	-1.3672	0.00488203
RNASEL	15.8636	10.2214	-0.634136	0.00146609
RNF130	113.367	59.9254	-0.919756	0.0018865
RNF135	36.5232	19.3208	-0.91866	0.00342799
RNF19B	109.784	57.9722	-0.921235	0.00177678
RNF213	500.624	339.55	-0.560105	0.000318875
RNF216	76.7633	40.1937	-0.933447	0.000291234
RNMTL1	21.777	13.9187	-0.645781	0.00801253
RNPEP	224.541	114.057	-0.977229	0.00287968
RNPS1P1	1.70995	3.69725	1.1125	0.00658307
RNU1-89P	0.0013676	0.604746	8.78854	0.00621206
RNVU1-17	0	0.17177	4.18404	0.00427798
RP1-241P17.4	1.08378	5.00491	2.20727	0.00642343
RP1-40G4P.1	0.0799432	0.710701	3.1522	0.00272371
RP11-1007O24.4	1.09684	0.323162	-1.76302	0.00827076
RP11-102L12.2	2.8857	1.65226	-0.804486	0.00189329
RP11-1079K10.4	2.67668	0.0772885	-5.11405	0.00689796
RP11-110I1.12	5.01287	2.80653	-0.836847	0.00125395
RP11-1136G11.6	0.00372227	0.0269515	2.85611	0.00323407
RP11-113C12.2	0.176681	0.742435	2.07111	0.00476293
RP11-119F7.3	0.0040944	0.192192	5.55275	0.00554582
RP11-119F7.5	0.0319038	0.144474	2.17901	0.00851988
RP11-120B7.1	0.426928	2.24301	2.39337	0.00172582
RP11-126F18.2	0.0517074	0.154332	1.5776	0.00999805
RP11-129H15.3	0.0222356	0.377936	4.0872	0.00405213
RP11-12M9.3	0.232667	2.88622	3.63284	0.00556932
RP11-12M9.4	0.113183	0.318385	1.49212	0.00176921
RP11-13K12.1	0.00572033	0.114035	4.31723	0.00515846
RP11-147L13.2	0.0441024	0.835879	4.24436	0.00598458
RP11-166B2.7	0.890419	1.77589	0.995983	0.00289145
RP11-166P13.4	0.271408	0.778833	1.52085	0.00458884
RP11-196H14.2	0.0526461	0.325468	2.62812	0.00493915
RP11-204C16.4	2.50365	7.89278	1.6565	0.00809123
RP11-20L24.1	1.91479	9.21898	2.26742	0.000304805
RP11-214O14.1	0.469283	1.25773	1.42229	0.00783933
RP11-227J5.3	0.0964329	0.665781	2.78745	0.00478321
RP11-253E3.1	0.0591235	0.177976	1.58988	0.0034862
RP11-264F23.1	0.297242	1.76051	2.56628	0.0068651
RP11-274B21.3	10.581	26.9252	1.34748	0.00402169
RP11-304L19.5	8.22153	16.4883	1.00397	0.00784078
RP11-318K12.3	0.122331	2.44048	4.3183	0.00297226
RP11-325E14.2	0.0933068	0.596313	2.67601	0.00893562
RP11-365D23.4	0.557756	2.40664	2.10931	0.00344634
RP11-377K22.2	0.287028	1.6204	2.49709	0.00352002
RP11-384K6.2	0.520954	1.50837	1.53376	0.00794256
RP11-386I14.3	0	0.171352	4.18072	0.00491359
RP11-388G3.1	0.0096976	0.107891	3.47581	0.00352248
RP11-392O18.2	0.581324	2.07515	1.8358	0.00758484
RP11-39E3.4	0.931518	2.83211	1.60422	0.00368774
RP11-407N17.6	0.402593	2.30377	2.51661	0.00408771
RP11-408P14.1	0.873359	3.51122	2.00733	0.00413156
RP11-40H20.5	0.009971	0.112345	3.49405	0.00197221
RP11-430K21.2	0.773624	0.0622543	-3.63539	0.0035225
RP11-435P24.2	0.178775	0.623352	1.8019	0.00344393
RP11-438J1.1	6.11913	2.01215	-1.60459	0.00763545
RP11-452L6.5	35.0264	10.7106	-1.7094	0.00157687
RP11-460E7.8	0.0735446	0.30573	2.05557	0.00144226
RP11-465N4.2	0.27775	1.34763	2.27856	0.0069829
RP11-466P24.6	0.097205	0	-3.4223	0.00837686
RP11-46A10.5	1.44954	0.521077	-1.47602	0.000171315
RP11-472I20.1	0.39278	2.95978	2.91369	0.00483538
RP11-473N11.2	0.687538	2.04576	1.57313	0.00940415
RP11-475C16.1	37.0407	101.349	1.45214	0.00581328
RP11-490G8.1	1.52199	2.99758	0.977842	0.00746124
RP11-504P24.8	2.9583	8.56396	1.53351	0.00291167
RP11-51J9.5	0.0183824	0.240067	3.70704	0.00516306
RP11-524F11.1	1.38778e-17	0.211741	53.7604	0.00495858
RP11-543P15.1	1.88995	11.5661	2.61348	0.00777179
RP11-545M17.3	0.164347	1.14489	2.8004	0.00479196
RP11-546B8.3	0.0991306	0.342935	1.79053	0.00780477
RP11-546B8.5	0.204964	0.860159	2.06923	0.00157845
RP11-565P22.6	1.71332	7.11263	2.05359	0.00379517
RP11-572O6.1	7.10463	2.91057	-1.28746	0.00483292
RP11-613M10.8	9.28392	3.80562	-1.2866	0.00772705
RP11-64C12.7	0	0.0567712	2.73923	0.0080157
RP11-650K20.3	1.26133	0.16915	-2.89857	0.000833652
RP11-666F17.2	0.337207	2.09231	2.63339	0.00373619
RP11-676M6.1	0.682799	1.90553	1.48066	0.00217792
RP11-69L16.5	0.441886	1.66158	1.91081	0.000630037
RP11-706O15.1	24.4866	43.8141	0.839401	0.00983252
RP11-727F15.12	10.5595	5.811	-0.861683	0.0062141
RP11-734J24.1	0.150301	0.963228	2.68002	0.00180707
RP11-778D9.4	0.2556	1.41309	2.46689	0.00260893
RP11-793H13.8	1.4687	3.59399	1.29104	0.00438993
RP11-809F4.2	0.0209817	0.105282	2.32706	0.00374181
RP11-875O11.1	10.1119	5.58462	-0.856523	0.00564825
RP11-927P21.9	5.20333	17.6195	1.75967	0.00985298
RP11-998D10.7	5.01126	1.50072	-1.73952	0.00859864
RP13-131K19.2	0.589425	0.177048	-1.73517	0.00247911
RP13-379O24.2	0	0.0551119	2.70292	0.00399635
RP13-88F20.1	0.0477457	0.128079	1.4236	0.00109381
RP3-477O4.14	2.35894	0.92474	-1.35102	0.0058812
RP4-607J23.2	20.1937	11.1936	-0.851239	0.0051975
RP4-612B15.2	0.98633	3.6198	1.87577	0.00832356
RP4-725G10.3	0.18517	0.886855	2.25985	0.00905186
RP4-758J18.2	24.2644	13.2536	-0.872461	0.00258094
RP5-827C21.1	0.0630946	0.818933	3.69816	0.0020297
RP5-854E16.2	0.0712445	0.376227	2.40075	0.00928344
RP5-940J5.9	0.240854	1.9133	2.98983	0.00582295
RP5-966M1.6	7.24256	2.49147	-1.5395	0.00964768
RPL10AP6	1.5223	3.33558	1.13168	0.00111938
RPL10P3	0.269866	3.3956	3.65335	0.0012874
RPL12	35.3156	60.2808	0.771392	0.000888559
RPL12P8	0.0941645	0.22736	1.27172	0.00975152
RPL13A	206.437	430.08	1.0589	0.00684456
RPL13AP20	0.842647	1.68243	0.997545	0.00105416
RPL13P12	7.96052	34.8417	2.12988	0.00201341
RPL15P2	1.77967	6.85891	1.94637	0.000359062
RPL17P43	0.0656389	0.308169	2.2311	0.00430723
RPL19	162.567	469.215	1.52922	0.000282801
RPL19P12	0.271932	1.3525	2.31431	0.00911813
RPL26	54.4995	116.439	1.09526	0.00263627
RPL27	46.1712	99.3583	1.10565	0.00741865
RPL28	34.1122	55.6589	0.706326	0.00602451
RPL32	78.4607	124.419	0.665158	0.00747933
RPL35	50.372	102.73	1.02816	0.00300511
RPL35P2	0.0782057	1.44495	4.2076	0.00039241
RPL35P5	0.0560773	0.581002	3.37306	0.00404249
RPL3P2	1.34165	4.44792	1.72912	0.000190224
RPL3P7	0.241653	3.88084	4.00536	0.00955002
RPL4	36.0737	65.5656	0.86199	0.00332149
RPL4P4	1.49925	3.02591	1.01313	0.00953993
RPL4P5	0.24946	0.67652	1.43933	0.000630539
RPL5P9	0.00118507	0.0369075	4.96087	0.00471748
RPL7	43.7503	111.074	1.34416	0.00367095
RPL7AP6	0.848346	3.02304	1.83327	0.0021557
RPL7AP66	0.406725	1.30345	1.68021	0.0029294
RPLP0P6	35.3509	199.315	2.49523	0.002484
RPLP2	177.829	289.793	0.704528	0.00290183
RPS12	104.046	292.559	1.4915	0.00576079
RPS13	35.5147	140.978	1.98898	0.00739802
RPS15	47.719	195.587	2.03517	0.00443741
RPS19	53.1103	247.978	2.22315	0.00176306
RPS2	245.04	403.125	0.718212	0.00040908
RPS20P24	0.155957	0.484287	1.63471	0.000141219
RPS21	260.338	579.417	1.15421	0.00175855
RPS26P47	2.87484	6.01446	1.06495	0.00254546
RPS27AP1	0.0147706	0.141029	3.25519	0.00894012
RPS2P35	0.0481781	0.362518	2.9116	0.00591307
RPS2P4	0.157765	1.00161	2.66648	0.00209238
RPS2P46	21.1168	42.1821	0.998239	0.00946425
RPS2P5	12.5313	35.4406	1.49987	5.89932e-05
RPS6KA1	103.882	46.7912	-1.15063	0.0041898
RPS6KA2	49.7218	23.8796	-1.0581	0.00701386
RPUSD2	17.8944	7.03067	-1.34777	0.001337
RTTN	20.9622	12.9194	-0.698255	0.00484084
RXRB	86.8913	63.5984	-0.450221	0.00336728
SASH3	51.2943	19.5104	-1.39455	0.0060133
SCAND1	151.391	42.5953	-1.82951	0.00237803
SCAP	174.743	88.3695	-0.983618	0.00135224
SCARNA1	26.1686	81.5458	1.63977	0.00831662
SCARNA11	4.50956	22.8315	2.33996	0.00111756
SCARNA14	6.43645	39.9319	2.6332	0.000161755
SCARNA20	4.34923	24.737	2.50784	0.00185061
SCARNA21	54.3938	247.66	2.18685	0.00591241
SCARNA3	84.0823	194.959	1.2133	0.00285861
SCARNA4	86.2284	199.558	1.21057	0.000819224
SCDP1	0.658169	2.07194	1.65445	0.00616425
SCIMP	30.4267	9.90372	-1.6193	0.00561623
SCUBE1	1.22031	0.209872	-2.53967	0.000425325
SDHAF1	53.9684	18.2163	-1.56688	0.00236444
SEC61B	38.2901	140.851	1.87913	0.00132674
SELPLG	33.7754	16.3917	-1.043	0.00434112
SEPHS2	206.359	68.3729	-1.59366	0.00503292
SEPT6	67.6302	29.3506	-1.20428	0.00328792
SERINC5	59.6055	33.676	-0.823724	0.00140993
SESN2	26.998	14.2664	-0.920231	0.00552076
SETP14	0.400092	0.877632	1.13328	0.00562912
SEZ6	7.01584	4.4122	-0.669118	0.000224036
SFTPD	2.13234	0.56484	-1.91652	0.00690906
SH2B3	87.6896	50.3374	-0.800774	0.00138626
SH3PXD2A	152.23	93.1767	-0.708214	0.0060136
SHPK	22.9856	10.2593	-1.16379	0.0060958
SIGLEC1	82.5335	25.31	-1.70527	0.000166142
SIGLEC15	5.40913	2.13634	-1.34026	0.00498838
SIGLEC7	8.17495	2.90168	-1.49432	0.000956936
SIGLEC8	5.08833	0.539267	-3.23812	0.00101949
SIN3A	85.4638	67.231	-0.346188	0.00645191
SIRPB2	27.197	10.5724	-1.36314	0.000768489
SIRT5	46.139	23.6925	-0.96156	0.000891297
SIT1	21.0954	5.70692	-1.88615	0.00290116
SIX3	5.48224	29.4056	2.42325	0.00811232
SLA2	18.3258	6.4419	-1.50832	0.00432641
SLAMF8	59.7942	27.8226	-1.10375	0.00767142
SLC12A3	1.59225	0.348236	-2.19293	0.0096754
SLC12A6	33.6635	22.2146	-0.599676	0.00171007
SLC13A3	15.2374	9.7479	-0.644454	0.00604522
SLC22A1	5.52814	2.32645	-1.24866	0.00771497
SLC25A11	61.5875	31.351	-0.974128	0.00503361
SLC25A28	104.05	53.7948	-0.951739	0.000357654
SLC25A38	19.658	13.4441	-0.548135	0.00817263
SLC25A45	37.7511	13.7708	-1.45491	0.00324964
SLC37A2	23.3008	9.4934	-1.29538	0.00297449
SLC37A4	39.1735	14.982	-1.38665	0.00312641
SLC40A1	94.7943	47.2912	-1.00323	0.00673452
SLC6A6	93.1881	49.0682	-0.925357	0.00240094
SLC8A1	39.0808	11.9603	-1.70821	0.000524728
SLC9A9	16.8733	11.0019	-0.616994	0.00820863
SLC9A9-AS2	0.867034	0.379614	-1.19155	0.00832321
SLCO2B1	180.825	71.0944	-1.34679	0.000214156
SLX4	17.3515	8.49921	-1.02966	0.00540174
SMAP2	92.0489	52.9152	-0.798719	0.00495324
SMCR8	64.0425	29.7573	-1.10579	9.12893e-05
SNAP29	55.6388	33.7109	-0.722877	0.00888812
SNHG1	285.636	647.418	1.18052	0.00519044
SNHG12	105.683	510.583	2.2724	0.00479411
SNHG3	924.762	3321.46	1.84466	0.00180906
SNHG7	598.745	1099.57	0.876929	0.00482061
SNORA10	7.60232	53.5354	2.81598	0.00460294
SNORA11	2.46897	8.90191	1.8502	0.00260205
SNORA11D	9.3366	147.657	3.98321	0.00582126
SNORA11E	6.92467	140.646	4.34418	0.00517237
SNORA12	52.1317	160.128	1.61899	0.000802456
SNORA14A	7.33249	31.002	2.07998	0.00650279
SNORA14B	100.558	223.953	1.15517	0.00987028
SNORA21	88.7459	252.858	1.51057	0.00158063
SNORA23	381.104	968.72	1.3459	0.00133698
SNORA2A	25.7701	84.1646	1.70752	0.00169416
SNORA31	7.74661	16.7727	1.11448	0.0081332
SNORA33	7.99034	24.6043	1.62258	0.00478521
SNORA34	117.631	352.406	1.58297	0.00146658
SNORA37	22.3865	98.3126	2.13475	0.000662649
SNORA38B	32.919	126.418	1.94121	0.000736695
SNORA4	33.8257	118.613	1.81007	0.0087886
SNORA42	13.4919	108.24	3.00406	0.00844098
SNORA47	154.925	392.792	1.34219	0.000443255
SNORA49	95.8352	313.57	1.71016	0.000271135
SNORA50	24.8774	72.1601	1.53637	0.00277293
SNORA51	0.386227	3.21445	3.05705	0.0026836
SNORA52	82.5084	374.936	2.18403	0.00199122
SNORA54	144.681	316.849	1.13092	0.0031206
SNORA57	16.7561	277.71	4.05082	5.40747e-05
SNORA58	3.10302	16.0031	2.36661	0.00121312
SNORA59B	3.12913	49.0778	3.97124	0.00996972
SNORA60	37.8027	111.406	1.55927	0.000435077
SNORA63	1.92346	7.28627	1.92147	0.000294104
SNORA64	87.2831	185.996	1.0915	0.00315885
SNORA67	27.548	72.2138	1.39033	0.00046022
SNORA68	41.2236	95.6499	1.21429	0.00772007
SNORA70	5.14616	22.389	2.12122	0.00108325
SNORA71A	339.558	705.203	1.05438	0.00469003
SNORA71C	306.926	626.023	1.02833	0.00949266
SNORA73B	403.454	1882.56	2.22222	0.00403896
SNORA76	5.6459	103.244	4.19272	0.000507497
SNORA77	15.4481	75.8101	2.29496	0.00149275
SNORA7A	279.592	884.043	1.6608	0.00457604
SNORA7B	394.971	750.112	0.92536	0.00588882
SNORA80	30.8161	220.739	2.84059	0.00128165
SNORA80B	40.0916	175.11	2.12689	0.0053824
SNORA84	108.397	428.919	1.98438	0.000895256
SNORD10	407.454	874.679	1.10212	0.0083856
SNORD104	2.20231	94.884	5.42907	0.00235941
SNORD67	8.6081	31.8487	1.88747	0.00266638
SNORD68	21.2888	57.1875	1.42561	0.00636052
SNORD89	137.128	618.641	2.17358	0.00777261
SNORD9	53.5072	177.389	1.72911	0.00382584
SNRNP200	205.527	108.33	-0.923891	0.000333375
SNRNP25	36.7563	19.3282	-0.927285	0.00355205
SNTB2	78.432	50.9841	-0.621396	0.00108371
SNX11	53.3458	31.4201	-0.763689	0.000111256
SNX29	52.7132	37.7051	-0.483406	0.00157089
SOWAHA	2.14501	0.675964	-1.66597	0.00356163
SOWAHD	6.5586	0.985406	-2.7346	0.00952931
SOX9	116.494	262.453	1.1718	0.000763857
SPAG7	45.2872	28.92	-0.647036	0.00638819
SPATA2	23.3198	11.8492	-0.976758	0.00211082
SPDYE7P	2.263	7.86245	1.79674	0.00693042
SPEN	145.816	97.7202	-0.57742	0.00259072
SPG11	156.733	105.8	-0.566965	0.00263954
SPRYD4	10.0449	4.99858	-1.00688	0.00309759
SQRDL	56.3248	35.8895	-0.650207	0.000611547
SRGAP2B	83.0247	36.6108	-1.18127	4.46078e-05
SRP9P1	1.8812	13.0062	2.78948	0.00375033
SRRD	17.2808	10.5271	-0.715068	0.00588037
SRSF8	14.0312	7.69319	-0.866986	0.0021188
ST13P13	0.00292373	0.139558	5.57691	0.000143149
ST3GAL2	41.6446	20.8837	-0.995749	0.00585394
ST3GAL5	48.1873	16.8008	-1.52012	0.00134355
ST6GALNAC6	63.8494	32.3365	-0.98151	0.00324998
STAG3L4	27.238	14.5026	-0.909313	0.00267826
STARD8	20.564	7.01007	-1.55262	0.000621447
STARD9	22.7376	15.7057	-0.533795	0.00564806
STAT2	224.884	146.58	-0.617491	0.00510172
STAU2-AS1	3.3143	1.19782	-1.4683	0.00270002
STIM1	109.388	52.2831	-1.06504	0.00183251
STMN3	16.1083	6.14017	-1.39145	0.00109233
STRAP	52.8959	97.9749	0.889256	0.0016538
STRIP1	55.5934	30.018	-0.889086	0.00539177
SUMO2P1	3.44697	18.9141	2.45606	0.00731064
SUMO2P8	3.00417	12.9738	2.11056	0.00211786
SUOX	39.6272	19.5481	-1.01946	0.00784716
SUPT7L	63.2931	34.1607	-0.889713	0.000459527
SURF1	65.1063	31.0379	-1.06877	0.000765412
SYK	42.2057	25.5311	-0.725179	0.00266718
SYNE1	123.295	60.8987	-1.01763	0.000409784
SYNRG	70.4336	41.3397	-0.768734	0.00315336
SYT6	1.22673	0.251193	-2.28795	0.00800896
SYTL3	36.379	15.1682	-1.26205	0.00513022
TADA3	115.996	58.9648	-0.97615	0.00833626
TAGAP	65.4156	26.8252	-1.28605	0.00224835
TAPBPL	69.775	35.0658	-0.992644	0.00915655
TATDN2	78.4488	44.9268	-0.804176	0.00125783
TBC1D12	34.5967	21.9684	-0.655204	0.00218118
TBC1D25	25.0313	13.8022	-0.85883	0.00435877
TBC1D2B	67.9847	40.0107	-0.764824	0.0015556
TBCC	43.5871	16.6293	-1.39018	0.000290076
TCFL5	38.5042	22.8587	-0.752273	0.00864563
TCN2	74.1446	25.3727	-1.54706	0.00386305
TECR	92.9348	132.734	0.514247	0.00924782
TECRP1	5.7276	9.12806	0.672378	0.00396703
TENM4	38.0752	12.3631	-1.62282	0.00407828
TFE3	110.799	56.0116	-0.984146	0.000253654
TFPT	68.5069	27.6918	-1.30679	0.00493885
TGFBRAP1	39.3023	23.4226	-0.746715	0.00376213
THEMIS	16.769	5.07356	-1.72472	0.00736935
TIGD6	16.456	8.43984	-0.963322	0.00870716
TLN1	263.556	139.287	-0.920045	0.000818529
TLR9	5.62525	1.84885	-1.60529	0.00590312
TM9SF4	95.2635	70.282	-0.438768	0.00107193
TMEM115	60.2033	34.6498	-0.796997	0.00925833
TMEM119	64.8724	25.48	-1.34824	0.00319927
TMEM140	65.5947	37.4027	-0.810437	0.00456718
TMEM150B	9.83666	3.57831	-1.45889	0.00330452
TMEM203	61.0335	30.8128	-0.986072	0.00993978
TMEM204	68.2154	26.6871	-1.35395	0.00675201
TMEM223	55.9938	30.0071	-0.899961	0.00177876
TMEM55B	44.7564	29.6526	-0.593938	0.00285839
TMPPE	27.5502	15.062	-0.871156	0.00455332
TMSB10	554.919	1390.67	1.32543	0.00240219
TMSB10P1	0.318867	3.05493	3.26011	0.00855315
TMSB4XP2	2.33179	5.7728	1.30783	0.00179407
TNFAIP8	45.9426	21.3849	-1.10324	0.00593226
TNFRSF10A	40.0114	17.2704	-1.21211	0.00960472
TNFRSF8	5.22513	1.69636	-1.62302	0.00151115
TNR	0.256533	0.032235	-2.99245	0.00922219
TNS3	212.242	116.641	-0.863634	0.00601362
TOE1	25.6493	10.2719	-1.32021	0.00333416
TOR1A	71.0615	43.4583	-0.709437	0.000832487
TOR1B	45.6714	25.2033	-0.857681	0.00273914
TPI1P1	8.56883	27.316	1.67257	0.00267711
TPI1P2	0.255095	1.66624	2.70749	0.00150671
TPI1P3	1.88804	6.4328	1.76856	0.000142136
TPM3	40.5832	113.034	1.4778	0.00597347
TRAF1	44.5409	25.4101	-0.809728	0.00291097
TRAF3IP3	42.5325	26.8847	-0.66178	0.00595116
TRAJ17	44.6525	14.2339	-1.64941	0.00684155
TRAJ24	36.1455	14.9802	-1.27076	0.000357437
TRAJ28	42.5897	22.987	-0.889683	0.00230083
TRAJ32	18.102	8.20459	-1.14165	0.00153246
TRAJ38	34.6016	16.2648	-1.08909	0.00409832
TRAJ39	39.3412	14.8709	-1.40355	0.00334177
TRAJ4	35.5551	11.6266	-1.61263	0.000581679
TRAJ42	23.541	10.9913	-1.09882	0.0048343
TRAJ44	13.8812	7.06791	-0.973776	0.00598233
TRAJ45	39.8696	25.1855	-0.662697	0.00403863
TRAJ5	48.6508	21.1169	-1.20407	0.00462303
TRAJ50	10.8632	3.76617	-1.52828	0.00680684
TRANK1	89.4969	52.3869	-0.772633	0.000390359
TRAPPC4	53.9765	25.2183	-1.09786	0.0023048
TRAPPC9	133.417	64.3907	-1.05102	0.00431849
TRAV16	1.80503	0	-7.50385	0.00873648
TRAV17	2.38271	0.489117	-2.28435	0.0067329
TRAV2	3.13314	0.532607	-2.55647	0.00995168
TRAV23DV6	1.24378	0.131762	-3.23873	0.00884505
TRAV26-1	2.41303	0.160107	-3.91374	0.000744597
TRAV3	1.97931	0.106766	-4.21247	0.00245575
TRAV38-1	2.2842	0.222671	-3.3587	0.00789442
TRBV19	3.12154	0.871425	-1.84081	0.00317219
TRBV20-1	13.015	2.60311	-2.32186	0.00263381
TRBV30	4.89585	0.189135	-4.69407	0.0024451
TRBV6-5	10.2995	1.78876	-2.52553	0.00439338
TREM2	48.019	11.25	-2.09368	0.00279305
TREX2	12.2751	5.11195	-1.26379	0.000246613
TRGV1	5.31251	1.93605	-1.45628	0.00873973
TRGV9	0.487744	0.0934617	-2.38368	0.0045925
TRIM21	42.7213	22.4391	-0.928939	0.00186585
TRIM39	27.4005	13.715	-0.998449	0.000125419
TRIM47	58.8956	97.0189	0.720105	0.00485046
TRMT61A	37.6036	15.2862	-1.29864	0.00273234
TRPC4AP	126.437	72.3955	-0.804449	0.000218899
TRPM2	34.8276	15.0133	-1.21399	0.00239877
TRPV2	47.8618	15.6642	-1.6114	0.00068917
TRRAP	99.5132	57.5906	-0.789056	0.000189133
TSC1	45.999	31.0425	-0.567357	0.00583711
TTI2	24.0878	16.8697	-0.513867	0.00935001
TTLL11	12.9344	5.51235	-1.23047	0.000520633
TTLL13	1.84184	0.628435	-1.55131	0.00820508
TTLL3	89.6122	61.2394	-0.549235	0.00401513
TTPAL	22.8361	15.087	-0.598011	0.00575251
TUBGCP5	23.818	16.9225	-0.493111	0.00227285
TUSC2	37.4126	23.6753	-0.660144	0.00233801
U52111.14	0.855046	2.84917	1.73647	0.00649768
UBA52	126.411	228.265	0.852594	0.00667199
UBBP1	0.51988	1.77347	1.77032	0.00117188
UBE2D4	39.2455	18.6136	-1.07617	0.00891339
UBE2SP1	1.48176	18.0328	3.60524	0.00719241
UBE2SP2	0.81979	17.1019	4.38276	0.00756109
UBOX5	19.5009	9.90118	-0.977869	0.00553479
UBR4	186.795	139.125	-0.425071	0.00253907
UNK	26.6387	37.1335	0.479198	0.00699218
UPF1	137.614	81.1668	-0.761664	0.00700321
UQCRC1	154.585	73.1125	-1.08021	0.00509923
UQCRQ	144.207	89.2245	-0.692633	0.0023344
USP19	69.7136	39.4002	-0.823236	0.00505756
USP27X	8.54908	4.79846	-0.833197	0.00465309
USP36	133.162	88.235	-0.593754	0.00612809
USP4	78.005	53.1071	-0.554662	0.000357127
USP42	48.4216	23.3493	-1.05227	0.00329595
USP51	4.9544	2.49962	-0.987	0.00504728
VAC14	142.574	62.8515	-1.1817	0.00593685
VAMP5	108.387	31.5702	-1.77955	0.000244206
VDAC1	24.421	33.756	0.467024	0.00262674
VEGFB	145.108	82.5649	-0.813529	0.00191159
VPRBP	68.2421	40.0834	-0.767658	0.00026102
VPS11	44.3655	18.0688	-1.29594	0.000989271
VPS18	45.5427	18.5239	-1.29783	0.000736326
VPS33A	20.743	16.1477	-0.361296	0.00764435
VPS33B	22.1043	12.4956	-0.822906	0.000253191
VPS39	97.7605	58.1709	-0.748954	0.000125937
VSIG4	53.414	14.6866	-1.86271	0.00061236
VTI1B	70.6969	43.4415	-0.702573	0.000942867
VTN	11.0409	3.02777	-1.86653	0.00354048
WBP1L	57.9554	38.897	-0.575284	0.00567515
WDFY4	78.809	21.8358	-1.85167	0.00603859
WDR6	154.118	74.4434	-1.04982	0.000668917
WDR7	44.2238	33.1796	-0.414528	0.00509428
WDR81	76.7283	34.969	-1.13368	0.00383419
WWC3	61.8709	47.9952	-0.366371	0.0095409
XAB2	58.8652	27.1762	-1.11507	0.00761402
YBX1P10	4.6905	10.776	1.20001	0.000869293
YBX1P2	3.70066	8.98112	1.27911	0.000311221
ZADH2	55.8666	29.1807	-0.936972	0.00417836
ZBTB22	55.3536	27.4686	-1.01089	0.00199694
ZBTB37	11.7166	6.66966	-0.812875	0.0055264
ZBTB4	87.3873	33.6487	-1.37687	0.00724169
ZBTB40	29.4964	16.4308	-0.844138	4.81962e-06
ZBTB45P1	1.3608	3.66946	1.43111	0.00944022
ZBTB49	8.37006	4.30446	-0.959405	0.00128594
ZC3H4	95.1629	62.9193	-0.596896	0.00651182
ZCCHC18	2.20033	1.11371	-0.982344	0.00151902
ZCCHC2	63.264	27.4628	-1.20391	0.00274239
ZEB2	125.931	56.2552	-1.16258	0.00224116
ZER1	87.6454	36.4417	-1.26609	0.00388711
ZFP92	3.09039	0.9914	-1.64025	0.00688164
ZFYVE1	39.708	21.8674	-0.86065	0.00044069
ZFYVE20	45.6138	30.2275	-0.593611	0.00276
ZFYVE26	73.3025	39.4281	-0.894637	6.80071e-05
ZIK1	12.2915	4.18681	-1.55374	0.00535024
ZKSCAN4	15.0971	6.97196	-1.11464	0.000396533
ZKSCAN7	18.5028	10.8414	-0.771195	0.00582246
ZMYM3	59.3255	34.6704	-0.774949	0.00811199
ZMYND10	9.25507	3.00853	-1.62119	0.00422055
ZNF106	73.3073	49.7744	-0.558552	0.00418399
ZNF132	9.1018	5.55803	-0.711576	0.00748864
ZNF154	27.7234	16.0939	-0.78459	0.00502728
ZNF174	19.3977	11.8313	-0.713274	5.04557e-05
ZNF18	11.919	7.15897	-0.735445	5.34692e-06
ZNF200	18.6054	11.7814	-0.659207	0.002402
ZNF266	35.4053	22.8581	-0.631262	0.00294666
ZNF274	51.3178	20.4906	-1.3245	0.00184993
ZNF304	16.5974	10.3143	-0.686308	0.00196889
ZNF318	80.5676	32.4014	-1.31414	0.000114424
ZNF319	17.4008	9.09541	-0.935944	0.000860296
ZNF32	86.9593	44.1565	-0.977715	0.00703442
ZNF329	13.6795	6.59729	-1.05207	0.00201377
ZNF335	65.1668	32.0031	-1.02593	0.00609632
ZNF398	43.6816	23.3334	-0.904629	0.00801054
ZNF416	12.4816	7.2658	-0.780612	0.00178774
ZNF419	25.7247	17.7564	-0.534809	0.00505379
ZNF426	23.4166	15.1069	-0.632322	0.00386805
ZNF445	25.592	17.2831	-0.566336	0.00898254
ZNF497	13.2324	2.22547	-2.5719	0.000438154
ZNF503	39.3435	17.4765	-1.17071	0.00121127
ZNF516	58.9226	24.7452	-1.25168	0.00133211
ZNF554	8.86914	5.05154	-0.812071	0.00413181
ZNF584	49.5598	15.9009	-1.64006	0.00273054
ZNF592	61.6362	30.2729	-1.02575	0.00125932
ZNF77	15.8558	8.59613	-0.883254	0.00582972
ZNF775	18.3003	6.74531	-1.43991	0.000146006
ZNF792	20.9529	10.1106	-1.05128	2.88175e-05
ZNF8	19.3858	11.068	-0.8086	0.00168752
ZNF805	37.4426	21.4124	-0.806231	0.00473947
ZNF821	18.7805	10.521	-0.835961	0.00269459
ZNF839	28.9453	13.4998	-1.10039	0.000299498
ZNF862	51.1714	26.8424	-0.930823	0.00554733
ZNFX1	64.8286	38.7631	-0.741946	0.00340413
ZNHIT1	21.1999	43.4896	1.03661	0.0069403
ZSCAN12	11.4419	6.03209	-0.923601	0.00118452
ZSCAN12P1	2.62908	1.07736	-1.28706	0.00569829
ZSCAN32	27.5694	19.085	-0.530626	0.00831239
ZSWIM1	35.2422	17.9468	-0.973576	0.00352167
ZSWIM3	12.6331	5.00765	-1.33501	0.00678276
ZZEF1	110.805	61.7553	-0.843394	0.000161786
